# Comparison of the Multivariate Genetic Architecture of Eight Major Psychiatric Disorders Across Sex

**DOI:** 10.1101/2023.05.25.23290545

**Authors:** Ted Schwaba, Travis T. Mallard, Adam X. Maihofer, Mijke Rhemtulla, Phil H. Lee, Jordan W. Smoller, Lea K. Davis, Michel G. Nivard, Andrew D. Grotzinger, Elliot M. Tucker-Drob

**Affiliations:** Department of Psychology, University of Texas at Austin; Population Research Center, University of Texas at Austin; Psychiatric and Neurodevelopmental Genetics Unit, Center for Genomic Medicine, Massachusetts, General Hospital; Research Service, Veterans Affairs San Diego Healthcare System; Department of Psychiatry, University of California, San Diego; Center of Excellence for Stress and Mental Health, Veterans Affairs San Diego Healthcare System; Department of Psychology, University of California, Davis; Stanley Center for Psychiatric Research, The Broad Institute of Harvard and MIT; Department of Psychiatry, Massachusetts General Hospital and Harvard Medical School; Center for Precision Psychiatry, Massachusetts General Hospital; Vanderbilt Genetics Institute, Vanderbilt University; Department of Medicine, Vanderbilt University Medical Center; Department of Psychiatry and Behavioral Sciences, Division of Genetic Medicine, Vanderbilt University, Medical Center; Department of Biological Psychology, Vrije Universiteit Amsterdam; Institute for Behavioral Genetics, University of Colorado Boulder; Department of Psychology and Neuroscience, University of Colorado Boulder

**Keywords:** Psychiatric Disorders, GWAS, Genomic SEM, Sex Differences

## Abstract

Differences in the patterning of genetic sharing and differentiation between groups may arise from differences in biological pathways, social mechanisms, phenotyping and ascertainment. We expand the Genomic Structural Equation Modeling framework to allow for testing Genomic Structural Invariance (GSI): the formal comparison of multivariate genetic architecture across groups of individuals. We apply GSI to systematically compare the autosomal multivariate genetic architecture of eight psychiatric disorders spanning three broad factors (psychotic, neurodevelopmental, and internalizing) between cisgender males and females. We find that the genetic factor structure is largely similar between males and females, permitting meaningful comparisons of associations at the level of broad factors. However, problematic alcohol use loads on psychotic disorders in males but not in females, and both problematic alcohol use and post-traumatic stress disorder load more strongly on internalizing disorders in females than in males. Despite a high between-sex genetic correlation, the neurodevelopmental disorders factor exhibited weaker genetic correlations with psychotic and internalizing factors in females compared to males. Four biobehavioral phenotypes (educational attainment, insomnia, smoking ever, and Townsend Deprivation Index) had significant albeit small sex-differentiated associations with the psychotic factor. As GWAS samples continue to grow and diversify, GSI will become increasingly valuable for studying multivariate genetic architecture across groups.

## Supplementary Tables for "Comparison of the Multivariate Genetic Architecture of Eight Major Psychiatric Disorders Across Sex"

### Sheet: S1. Final model params
Table S1: Parameter estimates of final model with GSI established
lhs	op	rhs	Unstand_Est	Unstand_SE	STD_Genotype	STD_Genotype_SE	STD_All	p_value
PSY_f	=~	BIPf	0.652747	0.0408323	0.705795	0.0437272	0.684507	1.59831e-57
PSY_f	=~	ALCHf	0.00171266	0.031174	-0.00374802	0.0877571	-0.00363498	0.956187
PSY_f	~~	PSY_f	0.303315	0.0239692	0.940588	0.0742131	0.940588	1.05848e-36
DEV_f	=~	ALCHf	0.0351719	0.0891644	0.0754667	0.181227	0.0791805	0.69324
DEV_f	=~	PTSDf	0.0631794	0.144668	0.177826	0.219412	0.186577	0.662314
DEV_f	=~	MDDf	0.142726	0.141022	0.30811	0.255141	0.323272	0.311499
DEV_f	~~	DEV_f	0.198242	0.153711	1.10084	0.864894	1.10084	0.197153
ALCHf	~~	ADHDf	-0.0151692	0.0139732	-0.160361	0.163962	-2298.9	0.277657
INT_f	=~	PTSDf	1.20481	0.162758	1.00871	0.132394	0.755968	1.33704e-13
INT_f	=~	ANXf	1.13863	0.271112	0.844208	0.207731	0.632684	2.67074e-05
INT_f	=~	ALCHf	0.298388	0.174601	0.386701	0.206163	0.28981	0.0874562
INT_f	~~	INT_f	0.0340465	0.0114082	0.561661	0.18981	0.561661	0.00284156
PSY_m	=~	BIPm	0.652747	0.0475109	0.705794	0.0521376	0.648423	5.93833e-43
PSY_m	=~	ALCHm	0.119983	0.0288697	0.35661	0.0863401	0.327622	3.23844e-05
PSY_m	~~	PSY_m	0.324268	0.0266218	0.844036	0.0697171	0.844036	3.94458e-34
DEV_m	=~	ALCHm	0.0351719	0.110471	0.0754664	0.251298	0.0457231	0.750195
DEV_m	=~	AUTm	0.687909	0.0612733	0.831513	0.0740184	0.503792	3.00858e-29
DEV_m	=~	PTSDm	0.0631793	0.183926	0.177825	0.408437	0.10774	0.731219
DEV_m	=~	MDDm	0.142726	0.2659	0.30811	0.381833	0.186675	0.59143
DEV_m	~~	DEV_m	0.0908617	0.0191347	0.367082	0.0757954	0.367082	2.04896e-06
INT_m	=~	PTSDm	0.691485	0.178526	1.08142	0.273343	0.798845	0.000107372
INT_m	=~	ANXm	1.13863	0.401718	0.844208	0.281468	0.623613	0.00459109
INT_m	=~	ALCHm	0.191353	0.153179	0.309979	0.231479	0.228981	0.211588
INT_m	~~	INT_m	0.0578603	0.0318282	0.545678	0.282055	0.545678	0.06908
SCZf	~~	SCZf	0.0140924	0.023643	0.0594125	0.0734122	0.0594125	0.551143
BIPf	~~	BIPf	0.151364	0.0162313	0.53145	0.0579876	0.53145	1.10544e-20
ALCHf	~~	ALCHf	0.0356025	0.00677537	0.896967	0.17152	0.896967	1.48272e-07
ADHDf	~~	ADHDf	-1.8026e-07	0.153153	5.4248e-09	0.863645	5.4248e-09	0.999999
PTSDf	~~	PTSDf	0.0238428	0.00861906	0.308657	0.108002	0.308656	0.00566987
MDDf	~~	MDDf	0.0117094	0.00531526	0.187752	0.0912094	0.187752	0.0275961
ANXf	~~	ANXf	0.0617628	0.0427196	0.599709	0.405101	0.59971	0.148241
SCZm	~~	SCZm	0.0675219	0.0259165	0.155964	0.0677806	0.155964	0.00917772
BIPm	~~	BIPm	0.183637	0.0225922	0.579548	0.070122	0.579548	4.35326e-16
ALCHm	~~	ALCHm	0.0323972	0.00865243	0.746847	0.199708	0.746847	0.000180909
ADHDm	~~	ADHDm	0.161036	0.0182291	0.632918	0.0726012	0.632918	1.01014e-18
PTSDm	~~	PTSDm	0.00994537	0.00718591	0.231695	0.169676	0.231695	0.166355
MDDm	~~	MDDm	0.0187109	0.0116808	0.229545	0.119307	0.229545	0.109189
ANXm	~~	ANXm	0.137445	0.0664351	0.611112	0.315234	0.611107	0.0385598
BIPf	~~	BIPm	0.122421	0.0159134	0.409529	0.0529636	0.73792	1.43765e-14
ALCHf	~~	ALCHm	0.0223716	0.00538528	0.539789	0.129934	0.659508	3.26407e-05
PTSDf	~~	PTSDm	0.014421	0.00566687	0.248558	0.0976786	0.92946	0.0109345
ANXf	~~	ANXm	0.0505392	0.036002	0.324915	0.241505	0.536709	0.160382
PSY_f	~~	PSY_m	0.302483	0.0136255	0.856714	0.0386451	0.961514	3.45264e-109
DEV_f	~~	DEV_m	0.134112	0.0158765	0.635589	0.0746585	0.635589	2.98416e-17
INT_f	~~	INT_m	0.0353854	0.0122391	0.445998	0.138646	0.805614	0.00383786
DEV_f	~~	PSY_m	0.0268198	0.0143429	0.103163	0.0542761	0.107024	0.0614976
INT_f	~~	PSY_m	0.044352	0.00653351	0.291008	0.0449746	0.422656	1.13388e-11
DEV_f	~~	INT_m	0.0301239	0.0325705	0.188169	0.216256	0.242782	0.355026
PSY_f	~~	DEV_m	0.0549949	0.0112603	0.193419	0.0396392	0.329168	1.03967e-06
PSY_f	~~	INT_m	0.0613901	0.0171554	0.336111	0.0899186	0.469154	0.000345606
INT_f	~~	DEV_m	0.0373994	0.0176192	0.269867	0.151074	0.594335	0.0337828
PSY_m	~~	DEV_m	0.0724786	0.0116782	0.232648	0.0372467	0.417963	5.42403e-10
PSY_m	~~	INT_m	0.0592942	0.0206912	0.291072	0.0967813	0.428896	0.00416115
DEV_m	~~	INT_m	0.0516029	0.0238478	0.308217	0.13708	0.688663	0.0304764
PSY_f	~~	DEV_f	0.0116326	0.0145284	0.0536094	0.0605249	0.052684	0.423318
PSY_f	~~	INT_f	0.0494691	0.00614617	0.360604	0.0464713	0.496128	8.3633e-16
DEV_f	~~	INT_f	0.0314121	0.0216843	0.237062	0.205114	0.301482	0.147446
AUTm	~~	AUTm	0.128314	0.0141006	0.746194	0.0824735	0.746194	9.04208e-20
cor(PSY_m, PSY_f)	:=	rmf1/sqrt(vm1*vf1)	0.9645	0.0610766	0.961514	0.0608761	0.961514	3.55159e-56
cor(DEV_m, DEV_f)	:=	rmf2/sqrt(vm2*vf2)	0.99926	6.20639e-05	0.999843	1.30939e-05	0.999843	< 5e-300
cor(INT_m, INT_f)	:=	rmf3/sqrt(vm3*vf3)	0.797256	0.0815921	0.805614	0.0886736	0.805614	1.49615e-22
cor(PSY_m, DEV_m)	:=	rmm1/sqrt(vm1*vm2)	0.422247	0.0626008	0.417963	0.0613681	0.417963	1.52941e-11
cor(PSY_m, INT_m)	:=	rmm2/sqrt(vm1*vm3)	0.432882	0.0512726	0.428896	0.0526801	0.428896	3.09943e-17
cor(DEV_m, INT_m)	:=	rmm3/sqrt(vm2*vm3)	0.711694	0.128607	0.688663	0.130627	0.688663	3.13246e-08
cor(PSY_f, DEV_f)	:=	rff1/sqrt(vf1*vf2)	0.0474385	0.053678	0.052684	0.0538899	0.052684	0.376825
cor(PSY_f, INT_f)	:=	rff2/sqrt(vf1*vf3)	0.4868	0.0518091	0.496128	0.052769	0.496128	5.66525e-21
cor(DEV_f, INT_f)	:=	rff3/sqrt(vf2*vf3)	0.382351	0.172198	0.301482	0.191934	0.301482	0.0263904
cor(DEV_m, PSY_f)	:=	rmf7/sqrt(vm2*vf1)	0.331272	0.0585632	0.329168	0.0579726	0.329168	1.54344e-08
cor(PSY_m, DEV_f)	:=	rmf4/sqrt(vm1*vf2)	0.10578	0.051758	0.107024	0.0515265	0.107024	0.0409781
cor(PSY_m, INT_f)	:=	rmf5/sqrt(vm1*vf3)	0.422109	0.0432698	0.422656	0.0454528	0.422656	1.751e-22
cor(INT_m, PSY_f)	:=	rmf8/sqrt(vm3*vf1)	0.463406	0.0520028	0.469154	0.0542606	0.469154	5.05007e-19
cor(DEV_m, INT_f)	:=	rmf9/sqrt(vm2*vf3)	0.672415	0.161318	0.594335	0.17849	0.594335	3.06922e-05
cor(INT_m, DEV_f)	:=	rmf6/sqrt(vm3*vf2)	0.28127	0.120656	0.242782	0.115639	0.242782	0.0197447
PSY_f	=~	SCZf	1		1		0.969839
DEV_f	=~	ADHDf	1		1		1
INT_f	=~	MDDf	1		1		0.749441
PSY_m	=~	SCZm	1		1		0.918714
DEV_m	=~	ADHDm	1		1		0.605873
INT_m	=~	MDDm	1		1		0.7387

### Sheet: S2. Basic unconst. model params
Table S2. Parameter estimates of basic model (before establishing GSI)
lhs	op	rhs	Unstand_Est	Unstand_SE	STD_Genotype	STD_Genotype_SE	STD_All	p_value
PSY_f	=~	BIPf	0.695243	0.042063	0.739438	0.0447368	0.703049	2.28366e-61
PSY_f	=~	ALCHf	-0.0299916	0.0361882	-0.084865	0.102442	-0.0806887	0.407235
PSY_f	~~	PSY_f	0.286938	0.0225197	0.903999	0.0709485	0.903999	3.47023e-37
DEV_f	=~	ALCHf	-0.0829513	0.111002	-0.176477	0.236315	-0.18633	0.454884
DEV_f	=~	PTSDf	0.0951662	0.14489	0.14369	0.218697	0.151712	0.511298
DEV_f	=~	MDDf	0.167523	0.146757	0.292881	0.256529	0.309233	0.253662
DEV_f	~~	DEV_f	0.200266	0.151383	1.11478	0.842692	1.11478	0.185865
ALCHf	~~	ADHDf	0.00319624	0.0261183	0.0376671	0.309492	160.31	0.902602
INT_f	=~	PTSDf	1.18512	0.15935	1.02312	0.137555	0.760486	1.0286e-13
INT_f	=~	ANXf	1.09357	0.269729	0.814594	0.200906	0.605488	5.02789e-05
INT_f	=~	ALCHf	0.542995	0.199574	0.66132	0.243042	0.49156	0.006513
INT_f	~~	INT_f	0.0324654	0.0114099	0.552495	0.194155	0.552495	0.00443592
PSY_m	=~	BIPm	0.599983	0.0464271	0.662022	0.0512277	0.625264	3.3335e-38
PSY_m	=~	ALCHm	0.123684	0.0291497	0.371929	0.0876567	0.351278	2.20513e-05
PSY_m	~~	PSY_m	0.349491	0.0293582	0.892035	0.0749335	0.892035	1.12313e-32
DEV_m	=~	ALCHm	0.198177	0.107045	0.477886	0.258069	0.277365	0.0641194
DEV_m	=~	AUTm	0.692612	0.0608176	0.839856	0.0737442	0.487453	4.77982e-30
DEV_m	=~	PTSDm	-0.0349476	0.203333	-0.085166	0.495048	-0.0494303	0.863537
DEV_m	=~	MDDm	0.214063	0.231704	0.351865	0.381	0.204223	0.355558
DEV_m	~~	DEV_m	0.0848903	0.0168427	0.336864	0.066859	0.336864	4.65102e-07
INT_m	=~	PTSDm	0.921439	0.227768	1.3643	0.337129	0.952498	5.22066e-05
INT_m	=~	ANXm	1.34024	0.457789	0.887325	0.303023	0.619494	0.00341554
INT_m	=~	ALCHm	-0.0242834	0.178187	-0.0356018	0.261202	-0.0248557	0.8916
INT_m	~~	INT_m	0.0453942	0.0251572	0.487426	0.27009	0.487426	0.0711654
SCZf	~~	SCZf	0.0304697	0.0224179	0.0960015	0.0706279	0.0960015	0.174092
BIPf	~~	BIPf	0.141905	0.0164119	0.505722	0.0584887	0.505722	5.31207e-18
ALCHf	~~	ALCHf	0.0323649	0.00850143	0.817599	0.214613	0.8176	0.000140663
ADHDf	~~	ADHDf	-3.16868e-08	0.151159	6.75248e-08	0.841444	6.75248e-08	1
PTSDf	~~	PTSDf	0.0251492	0.00847515	0.319004	0.107502	0.319004	0.0030032
MDDf	~~	MDDf	0.0113529	0.00532901	0.193217	0.0906851	0.193217	0.0331383
ANXf	~~	ANXf	0.0670786	0.0426004	0.633385	0.402257	0.633385	0.115349
SCZm	~~	SCZm	0.0422991	0.0285035	0.107965	0.0727517	0.107965	0.13781
BIPm	~~	BIPm	0.195991	0.0224815	0.609045	0.0698616	0.609045	2.83461e-18
ALCHm	~~	ALCHm	0.0318336	0.00881516	0.734779	0.203459	0.734779	0.000304743
ADHDm	~~	ADHDm	0.167007	0.017652	0.663136	0.0700774	0.663136	3.04804e-21
PTSDm	~~	PTSDm	0.00689405	0.0078374	0.162324	0.184455	0.162324	0.379057
MDDm	~~	MDDm	0.0235475	0.0104648	0.25277	0.112346	0.25277	0.0244391
ANXm	~~	ANXm	0.130921	0.0663362	0.616226	0.312224	0.616227	0.0484282
BIPf	~~	BIPm	0.125768	0.0158806	0.418535	0.0528481	0.754138	2.38282e-15
ALCHf	~~	ALCHm	0.0240694	0.00582723	0.58115	0.140695	0.74979	3.6195e-05
PTSDf	~~	PTSDm	0.0140759	0.00591747	0.243233	0.102249	1.06889	0.0173738
ANXf	~~	ANXm	0.0503476	0.0359507	0.335643	0.23967	0.537247	0.161375
PSY_f	~~	PSY_m	0.300948	0.0136335	0.853405	0.0386609	0.950344	5.60551e-108
DEV_f	~~	DEV_m	0.130287	0.0155268	0.612706	0.0730021	0.612706	4.81685e-17
INT_f	~~	INT_m	0.0314321	0.0105333	0.424906	0.14235	0.818793	0.00284448
DEV_f	~~	PSY_m	0.0220711	0.0144194	0.0832091	0.0543591	0.0834419	0.125856
INT_f	~~	PSY_m	0.0461099	0.00652603	0.303892	0.0430073	0.432877	1.60006e-12
DEV_f	~~	INT_m	0.0243452	0.0266828	0.188266	0.20634	0.255401	0.361562
PSY_f	~~	DEV_m	0.0538468	0.0108316	0.190432	0.0383066	0.345088	6.65119e-07
PSY_f	~~	INT_m	0.0537346	0.0150549	0.312535	0.0875459	0.470827	0.000358032
INT_f	~~	DEV_m	0.0362845	0.0177625	0.298191	0.146019	0.691199	0.0410765
PSY_m	~~	DEV_m	0.0727891	0.0113893	0.231704	0.0362544	0.422684	1.64801e-10
PSY_m	~~	INT_m	0.0544191	0.0182415	0.284895	0.0954795	0.432056	0.00285197
DEV_m	~~	INT_m	0.047464	0.0195188	0.309916	0.127379	0.764826	0.0150278
PSY_f	~~	DEV_f	0.0165307	0.0140812	0.0692253	0.0589771	0.0689581	0.240414
PSY_f	~~	INT_f	0.0478273	0.00641117	0.350212	0.04694	0.495545	8.65193e-14
DEV_f	~~	INT_f	0.0278238	0.0218285	0.270865	0.212462	0.345139	0.202432
AUTm	~~	AUTm	0.130589	0.0146337	0.76239	0.08542	0.76239	4.50463e-19
PSY_f	=~	SCZf	1		1		0.950788
DEV_f	=~	ADHDf	1		1		1
INT_f	=~	MDDf	1		1		0.7433
PSY_m	=~	SCZm	1		1		0.944476
DEV_m	=~	ADHDm	1		1		0.5804
INT_m	=~	MDDm	1		1		0.698159

### Sheet: S3. Model comparison tests
			Table S3. Model comparison tests
Comparison test	Test number (see reference guide in supplemental materials)	chisq	df	p_chisq	AIC	CFI	SRMR	model being compared	basis for comparison	chisqdiff	dfdiff	sig	localSRMD
None (basic unconstrained model)	0	190.948	62	4.67713e-15	306.948	0.95873	0.0801538
factor loadings, factor 1 (PSY)	1	200.526	64	5.42862e-16	312.526	0.956304	0.0879062	f1 all loadings constrained	basic unconstrained model	9.57759	2	0.00832246	0.458234
factor loadings, factor 1 (PSY)	1a	192.239	63	5.33051e-15	306.239	0.958636	0.0804696	f1 all loadings constrained ALCH freed	basic unconstrained model	1.29146	1	0.255779	0.0939587
factor loadings, factor 2 (DEV)	1	198.094	66	3.95948e-15	306.094	0.957723	0.0837451	f2 all loadings constrained	f1 all loadings constrained ALCH freed	5.85494	3	0.118885	1.20864
factor loadings, factor 3 (INT)	1	221.372	69	7.21479e-18	323.372	0.951233	0.093495	f3 all loadings constrained	f2 all loadings constrained	23.2772	3	3.5351e-05	2.63418
factor loadings, factor 3 (INT)	1a	222.109	68	3.05175e-18	326.109	0.950677	0.093185	f3 all loadings constrained ALCH freed	f2 all loadings constrained	24.0145	2	6.09992e-06	2.58864
factor loadings, factor 3 (INT)	1a	197.852	67	7.52866e-15	303.852	0.95812	0.0840015	f3 all loadings constrained ALCH and PTSD freed	f2 all loadings constrained	-0.242434	1	1	0.523684
none (final constrained model)		197.852	67	7.52866e-15	303.852	0.95812	0.0840015
omnibus equivalence of factors	2a	257.777	82	4.79301e-20	333.777	0.943742	0.0977491	simplified final constrained model	final constrained model	59.925	15	2.59804e-07	n/a
factor 1, cross-sex correlation = 1?	2b	201.109	68	4.36572e-15	305.109	0.957398	0.0840313	f1 cross-sex correlation at unity	final constrained model	3.257	1	0.0711193	n/a
factor 2, cross-sex correlation = 1?	2b	197.827	68	1.3192e-14	301.827	0.958448	0.0839978	f2 cross-sex correlation at unity	final constrained model	-0.0250562	1	1	n/a
factor 3, cross-sex correlation = 1?	2b	200.839	68	4.78232e-15	304.839	0.957484	0.0859348	f3 cross-sex correlation at unity	final constrained model	2.98745	1	0.0839121	n/a
genetic variance, factor 1	3	198.635	68	1.00541e-14	302.635	0.958189	0.0840293	f1 variance constrained	final constrained model	0.783513	1	0.376069	0.0272732
genetic variance, factor 2	3	205.817	68	8.80344e-16	309.817	0.955891	0.0850992	f2 variance constrained	final constrained model	7.96556	1	0.00476758	0.31745
genetic variance, factor 3	3	200.965	68	4.58418e-15	304.965	0.957444	0.0872209	f3 variance constrained	final constrained model	3.11261	1	0.0776883	0.0762007
factor 1 covariances with factors 2 and 3	4	222.447	69	4.94769e-18	324.447	0.950889	0.0871539	f1 covariances constrained	final constrained model	24.5946	2	4.56408e-06	0.175753
factor 2 covariances with factors 1 and 3	4	217.927	69	2.40419e-17	319.927	0.952335	0.0912484	f2 covariances constrained	final constrained model	20.0748	2	4.37335e-05	0.210444
factor 3 covariances with factor 1 and 2	4	205.084	69	1.98559e-15	307.084	0.956446	0.0873725	f3 covariances constrained	final constrained model	7.23163	2	0.026895	0.239257

### Sheet: S4. Outcome association tests
Table S4. Sex-stratified associations between disorder factors and 24 biobehavioral phenotypes and tests of sex differentiation in associations
Model Info			Model fit						Males						Females						Model Comparison				Outcome Cross-Sex			Outcome-Factor Correlations Cross-Sex
Outcome	Disorder Factor	Model	chisq	df	p_chisq	AIC	CFI	SRMR	outcomeLDSCslope	outcomeLSDCintercept	corOutM	corOutMSE	corOutMPval	corOutM95CI	outcomeLDSCslope	outcomeLSDCintercept	corOutF	corOutFSE	corOutFPval	corOutF95CI	chi-sq	df diff	sig	localSRMD	corMF	seMF	pMF	corOutMfacF	corOutMfacFSE	corOutMfacFP	corOutFfacM	corOutFfacMSE	corOutFfacMP
Selfharm	Factor 1 (PSY)	Free	229.557	97	9.35853e-13	341.557	0.960216	0.0906253	0.10106	1.00408	0.522865	0.186675	0.00509543	[0.157, 0.889]	0.193654	1.00013	0.249814	0.067667	0.000222653	[0.117, 0.382]					0.414244	0.249681	0.0970976	0.336058	0.0679174	7.4965e-07	0.335707	0.147953	0.0232673
		Constrained	232.616	98	5.89238e-13	342.616	0.959598	0.101944	0.10106	1.00408	0.32042	0.105617	0.00241488	[0.113, 0.527]	0.193654	1.00013	0.32042	0.105617	0.00241488	[0.113, 0.527]	3.05924	1	0.080279	0.151606
	Factor 2 (DEV)	Free	229.557	97	9.35853e-13	341.557	0.960216	0.0906253	0.10106	1.00408	0.572244	0.283035	0.0431959	[0.017, 1.127]	0.193654	1.00013	0.169192	0.130441	0.194605	[-0.086, 0.425]								0.630447	0.146907	1.77493e-05	0.253996	0.238765	0.287424
		Constrained	233.042	98	5.19368e-13	343.042	0.95947	0.094826	0.10106	1.00408	0.278888	0.20657	0.176989	[-0.126, 0.684]	0.193654	1.00013	0.278888	0.20657	0.176989	[-0.126, 0.684]	3.48463	1	0.0619414	0.221462
	Factor 3 (INT)	Free	229.557	97	9.35853e-13	341.557	0.960216	0.0906253	0.10106	1.00408	0.704445	0.239814	0.0033091	[0.234, 1.174]	0.193654	1.00013	0.612856	0.0878859	3.0954e-12	[0.441, 0.785]								0.497452	0.101346	9.18029e-07	0.673592	0.243761	0.0057215
		Constrained	229.709	98	1.39045e-12	339.709	0.96047	0.0915517	0.10106	1.00408	0.626922	0.201577	0.00187033	[0.232, 1.022]	0.193654	1.00013	0.626922	0.201577	0.00187033	[0.232, 1.022]	0.151675	1	0.69694	0.0557119
Therapist	Factor 1 (PSY)	Free	269.464	97	3.71981e-18	381.464	0.952784	0.0833135	0.0627097	1.00723	0.492723	0.0675577	3.02288e-13	[0.36, 0.625]	0.0734645	1.00117	0.354054	0.0536481	4.12358e-11	[0.249, 0.459]					0.841256	0.100516	5.79168e-17	0.312117	0.0484603	1.18937e-10	0.486573	0.0698009	3.14976e-12
		Constrained	280.428	98	1.72794e-19	390.428	0.950056	0.0839093	0.0627097	1.00723	0.415225	0.0605509	7.00992e-12	[0.297, 0.534]	0.0734645	1.00117	0.415225	0.0605509	7.00992e-12	[0.297, 0.534]	10.9641	1	0.000928963	0.0698134
	Factor 2 (DEV)	Free	269.464	97	3.71981e-18	381.464	0.952784	0.0833135	0.0627097	1.00723	0.566166	0.130658	1.46965e-05	[0.31, 0.822]	0.0734645	1.00117	0.276327	0.126786	0.0292954	[0.028, 0.525]								0.653198	0.118298	3.35868e-08	0.29165	0.138124	0.0347292
		Constrained	266.425	98	1.66737e-17	376.425	0.95389	0.0843811	0.0627097	1.00723	0.412607	0.113764	0.000286889	[0.19, 0.636]	0.0734645	1.00117	0.412607	0.113764	0.000286889	[0.19, 0.636]	-3.0387	1	1	0.145177
	Factor 3 (INT)	Free	269.464	97	3.71981e-18	381.464	0.952784	0.0833135	0.0627097	1.00723	0.943187	0.0989844	1.59363e-21	[0.749, 1.137]	0.0734645	1.00117	0.905247	0.0683913	5.41531e-40	[0.771, 1.039]								0.768595	0.0805549	1.41107e-21	0.822726	0.0945227	3.20384e-18
		Constrained	270.287	98	4.78693e-18	380.287	0.952833	0.083318	0.0627097	1.00723	0.918475	0.0962131	1.34461e-21	[0.73, 1.107]	0.0734645	1.00117	0.918475	0.0962131	1.34461e-21	[0.73, 1.107]	0.823284	1	0.364222	0.0198195
Guilty	Factor 1 (PSY)	Free	238.156	97	7.11359e-14	350.156	0.965255	0.0791934	0.0659684	1.00739	0.287342	0.0438645	5.72739e-11	[0.201, 0.373]	0.0663514	1.00485	0.154365	0.0354318	1.32048e-05	[0.085, 0.224]					0.868966	0.0451539	1.56816e-82	0.210958	0.0372924	1.54167e-08	0.282735	0.0437948	1.07562e-10
		Constrained	244.039	98	1.88668e-14	354.039	0.964053	0.079651	0.0659684	1.00739	0.211195	0.04188	4.58615e-07	[0.129, 0.293]	0.0663514	1.00485	0.211195	0.04188	4.58615e-07	[0.129, 0.293]	5.88302	1	0.0152876	0.0671865
	Factor 2 (DEV)	Free	238.156	97	7.11359e-14	350.156	0.965255	0.0791934	0.0659684	1.00739	0.447314	0.0927265	1.40699e-06	[0.266, 0.629]	0.0663514	1.00485	0.177621	0.0828364	0.032014	[0.015, 0.34]								0.299986	0.0751231	6.51719e-05	0.158578	0.0868325	0.0678127
		Constrained	245.748	98	1.11743e-14	355.748	0.963633	0.0801776	0.0659684	1.00739	0.292606	0.0807709	0.000291578	[0.134, 0.451]	0.0663514	1.00485	0.292606	0.0807709	0.000291578	[0.134, 0.451]	7.59183	1	0.00586335	0.136301
	Factor 3 (INT)	Free	238.156	97	7.11359e-14	350.156	0.965255	0.0791934	0.0659684	1.00739	0.710178	0.0647219	5.16756e-28	[0.583, 0.837]	0.0663514	1.00485	0.681656	0.0487157	1.73182e-44	[0.586, 0.777]								0.616759	0.0579057	1.72339e-26	0.651359	0.0571711	4.52314e-30
		Constrained	238.927	98	8.91976e-14	348.927	0.965312	0.0792085	0.0659684	1.00739	0.692053	0.0635219	1.22129e-27	[0.568, 0.817]	0.0663514	1.00485	0.692053	0.0635219	1.22129e-27	[0.568, 0.817]	0.770276	1	0.380132	0.0147749
Lonely	Factor 1 (PSY)	Free	242.434	97	1.93025e-14	354.434	0.962833	0.0796902	0.070129	1.0062	0.21702	0.0456968	2.04293e-06	[0.127, 0.307]	0.0636439	1.01462	0.132313	0.0397424	0.000870723	[0.054, 0.21]					0.839886	0.0596524	5.06497e-45	0.149919	0.0389324	0.000117752	0.195414	0.0446258	1.19257e-05
		Constrained	244.977	98	1.41593e-14	354.977	0.962439	0.0797209	0.070129	1.0062	0.170365	0.0447903	0.000142596	[0.083, 0.258]	0.0636439	1.01462	0.170365	0.0447903	0.000142596	[0.083, 0.258]	2.54276	1	0.110801	0.0425713
	Factor 2 (DEV)	Free	242.434	97	1.93025e-14	354.434	0.962833	0.0796902	0.070129	1.0062	0.704531	0.110142	1.58896e-10	[0.489, 0.92]	0.0636439	1.01462	0.422892	0.143447	0.00319771	[0.142, 0.704]								0.477736	0.0873451	4.51255e-08	0.297108	0.118972	0.0125145
		Constrained	249.488	98	3.52403e-15	359.488	0.961286	0.0804316	0.070129	1.0062	0.554864	0.0925181	2.00559e-09	[0.374, 0.736]	0.0636439	1.01462	0.554864	0.0925181	2.00559e-09	[0.374, 0.736]	7.05369	1	0.00791023	0.141097
	Factor 3 (INT)	Free	242.434	97	1.93025e-14	354.434	0.962833	0.0796902	0.070129	1.0062	0.805023	0.0732901	4.55965e-28	[0.661, 0.949]	0.0636439	1.01462	0.863312	0.0584499	2.28301e-49	[0.749, 0.978]								0.67795	0.067603	1.14357e-23	0.795162	0.0661212	2.59952e-33
		Constrained	242.019	98	3.49449e-14	352.019	0.963195	0.079808	0.070129	1.0062	0.841732	0.0763764	3.03229e-28	[0.692, 0.991]	0.0636439	1.01462	0.841732	0.0763764	3.03229e-28	[0.692, 0.991]	-0.415018	1	1	0.0301099
Risk-taking	Factor 1 (PSY)	Free	320.387	97	1.11822e-25	432.387	0.942414	0.0931653	0.0707473	1.00528	0.234931	0.0346321	1.17207e-11	[0.167, 0.303]	0.0898578	1.00525	0.334747	0.0365679	5.48109e-20	[0.263, 0.406]					0.846955	0.0418184	3.33038e-91	0.353238	0.0372297	2.35328e-21	0.251464	0.0392934	1.55724e-10
		Constrained	325.662	98	3.18477e-26	435.662	0.941312	0.093163	0.0707473	1.00528	0.285199	0.0358373	1.74614e-15	[0.215, 0.355]	0.0898578	1.00525	0.285199	0.0358373	1.74614e-15	[0.215, 0.355]	5.2748	1	0.0216363	0.0499093
	Factor 2 (DEV)	Free	320.387	97	1.11822e-25	432.387	0.942414	0.0931653	0.0707473	1.00528	0.421772	0.0834073	4.26406e-07	[0.258, 0.585]	0.0898578	1.00525	0.284195	0.102983	0.00578659	[0.082, 0.486]								0.404451	0.0795848	3.73449e-07	0.376947	0.123314	0.002237
		Constrained	322.57	98	9.49024e-26	432.57	0.942109	0.0930647	0.0707473	1.00528	0.354527	0.0772214	4.41039e-06	[0.203, 0.506]	0.0898578	1.00525	0.354527	0.0772214	4.41039e-06	[0.203, 0.506]	2.18314	1	0.139529	0.0688059
	Factor 3 (INT)	Free	320.387	97	1.11822e-25	432.387	0.942414	0.0931653	0.0707473	1.00528	0.147893	0.0503382	0.0033035	[0.049, 0.247]	0.0898578	1.00525	0.150343	0.0437774	0.000594186	[0.065, 0.236]								0.0663036	0.0469722	0.158083	0.187579	0.0478226	8.7673e-05
		Constrained	320.358	98	2.06741e-25	430.358	0.942679	0.0931567	0.0707473	1.00528	0.149294	0.0503654	0.00303457	[0.051, 0.248]	0.0898578	1.00525	0.149294	0.0503654	0.00303457	[0.051, 0.248]	-0.0289989	1	1	0.00123739
Body fat percentage	Factor 1 (PSY)	Free	326.914	97	1.10575e-26	438.914	0.975171	0.0867383	0.244146	1.03177	-0.0432306	0.0227661	0.0575775	[-0.088, 0.001]	0.240202	1.03878	-0.109778	0.0251466	1.26834e-05	[-0.159, -0.06]					0.881753	0.0124957	< 5e-300	-0.0812625	0.0229106	0.000389747	-0.0761067	0.0251854	0.00251223
		Constrained	329.29	98	8.79336e-27	439.29	0.975023	0.0869555	0.244146	1.03177	-0.0743483	0.0230535	0.00125959	[-0.12, -0.029]	0.240202	1.03878	-0.0743483	0.0230535	0.00125959	[-0.12, -0.029]	2.37633	1	0.123187	0.0333432
	Factor 2 (DEV)	Free	326.914	97	1.10575e-26	438.914	0.975171	0.0867383	0.244146	1.03177	0.360282	0.0607389	2.99906e-09	[0.241, 0.479]	0.240202	1.03878	0.300761	0.0899307	0.000824703	[0.124, 0.477]								0.426159	0.060365	1.66868e-12	0.2683	0.082635	0.0011671
		Constrained	328.496	98	1.16599e-26	438.496	0.975109	0.0865546	0.244146	1.03177	0.328841	0.057137	8.64856e-09	[0.217, 0.441]	0.240202	1.03878	0.328841	0.057137	8.64856e-09	[0.217, 0.441]	1.58215	1	0.208451	0.0298077
	Factor 3 (INT)	Free	326.914	97	1.10575e-26	438.914	0.975171	0.0867383	0.244146	1.03177	0.09724	0.0350272	0.00550106	[0.029, 0.166]	0.240202	1.03878	0.110692	0.0298288	0.000206518	[0.052, 0.169]								0.0371755	0.0339913	0.274097	0.159459	0.0321461	7.03333e-07
		Constrained	326.911	98	2.04581e-26	436.911	0.97528	0.0867315	0.244146	1.03177	0.105096	0.0351537	0.0027933	[0.036, 0.174]	0.240202	1.03878	0.105096	0.0351537	0.0027933	[0.036, 0.174]	-0.00265323	1	1	0.00682016
Canbis use ever	Factor 1 (PSY)	Free	251.474	97	1.17033e-15	363.474	0.956276	0.0862847	0.0960117	0.995944	0.285233	0.0497744	1.00127e-08	[0.188, 0.383]	0.0775331	1.01316	0.247987	0.0515663	1.51615e-06	[0.147, 0.349]					0.850044	0.0818231	2.78813e-25	0.234904	0.048193	1.09237e-06	0.277853	0.0538838	2.51575e-07
		Constrained	250.663	98	2.44684e-15	360.663	0.956789	0.0863806	0.0960117	0.995944	0.267396	0.0490565	5.01528e-08	[0.171, 0.364]	0.0775331	1.01316	0.267396	0.0490565	5.01528e-08	[0.171, 0.364]	-0.811008	1	1	0.0186395
	Factor 2 (DEV)	Free	251.474	97	1.17033e-15	363.474	0.956276	0.0862847	0.0960117	0.995944	0.260626	0.0950143	0.00608769	[0.074, 0.447]	0.0775331	1.01316	0.107303	0.0864007	0.214265	[-0.062, 0.277]								0.280704	0.0984549	0.00435689	0.237209	0.104738	0.0235256
		Constrained	247.848	98	5.85339e-15	357.848	0.957586	0.0863883	0.0960117	0.995944	0.185663	0.0913754	0.0421666	[0.007, 0.365]	0.0775331	1.01316	0.185663	0.0913754	0.0421666	[0.007, 0.365]	-3.6261	1	1	0.0766805
	Factor 3 (INT)	Free	251.474	97	1.17033e-15	363.474	0.956276	0.0862847	0.0960117	0.995944	0.172316	0.068263	0.011593	[0.039, 0.306]	0.0775331	1.01316	0.0907431	0.0587455	0.122423	[-0.024, 0.206]								0.0266384	0.0707846	0.706671	0.139412	0.0611361	0.0225871
		Constrained	251.904	98	1.6625e-15	361.904	0.956438	0.0868264	0.0960117	0.995944	0.125838	0.0675123	0.0623329	[-0.006, 0.258]	0.0775331	1.01316	0.125838	0.0675123	0.0623329	[-0.006, 0.258]	0.430296	1	0.511844	0.0411818
Weekly TV time	Factor 1 (PSY)	Free	331.62	97	2.06114e-27	443.62	0.953025	0.089729	0.114671	1.01026	-0.113581	0.0295884	0.000123696	[-0.172, -0.056]	0.103238	1.03867	-0.23303	0.033483	3.41101e-12	[-0.299, -0.167]					0.931139	0.0247034	< 5e-300	-0.196611	0.0302129	7.64025e-11	-0.167637	0.031831	1.3908e-07
		Constrained	341.206	98	1.23511e-28	451.206	0.951306	0.0901916	0.114671	1.01026	-0.16912	0.0302764	2.32515e-08	[-0.228, -0.11]	0.103238	1.03867	-0.16912	0.0302764	2.32515e-08	[-0.228, -0.11]	9.58541	1	0.0019613	0.0598711
	Factor 2 (DEV)	Free	331.62	97	2.06114e-27	443.62	0.953025	0.089729	0.114671	1.01026	0.358481	0.0706822	3.94216e-07	[0.22, 0.497]	0.103238	1.03867	0.317703	0.102769	0.00199202	[0.116, 0.519]								0.392501	0.0733608	8.78184e-08	0.286839	0.0953961	0.00263998
		Constrained	332.269	98	3.044e-27	442.269	0.953095	0.0896447	0.114671	1.01026	0.338501	0.0685252	7.82023e-07	[0.204, 0.473]	0.103238	1.03867	0.338501	0.0685252	7.82023e-07	[0.204, 0.473]	0.649119	1	0.420428	0.020393
	Factor 3 (INT)	Free	331.62	97	2.06114e-27	443.62	0.953025	0.089729	0.114671	1.01026	0.0439483	0.0408464	0.281954	[-0.036, 0.124]	0.103238	1.03867	0.126958	0.0390861	0.00116149	[0.05, 0.204]								0.0490809	0.0445561	0.270656	0.162603	0.039136	3.25546e-05
		Constrained	336.852	98	5.91007e-28	446.852	0.952178	0.0901717	0.114671	1.01026	0.0888614	0.0414443	0.0320236	[0.008, 0.17]	0.103238	1.03867	0.0888614	0.0414443	0.0320236	[0.008, 0.17]	5.23143	1	0.0221823	0.0416447
Weekly Activity time	Factor 1 (PSY)	Free	257.911	97	1.53302e-16	369.911	0.957097	0.0809429	0.0507721	0.998786	0.094837	0.0402935	0.0185899	[0.016, 0.174]	0.0367609	1.01218	0.216677	0.0449121	1.40378e-06	[0.129, 0.305]					0.840934	0.0548969	5.75981e-53	0.186476	0.0399912	3.11748e-06	0.154411	0.0439682	0.000444963
		Constrained	265.093	98	2.55864e-17	375.093	0.955448	0.0813599	0.0507721	0.998786	0.150997	0.0411841	0.000245987	[0.07, 0.232]	0.0367609	1.01218	0.150997	0.0411841	0.000245987	[0.07, 0.232]	7.18166	1	0.00736526	0.0611056
	Factor 2 (DEV)	Free	257.911	97	1.53302e-16	369.911	0.957097	0.0809429	0.0507721	0.998786	0.428909	0.0924845	3.52422e-06	[0.248, 0.61]	0.0367609	1.01218	0.0822574	0.0790999	0.298378	[-0.073, 0.237]								0.15214	0.0883552	0.0850848	0.346881	0.118752	0.00348856
		Constrained	268.891	98	7.52593e-18	378.891	0.954436	0.0823535	0.0507721	0.998786	0.264659	0.0813741	0.00114446	[0.105, 0.424]	0.0367609	1.01218	0.264659	0.0813741	0.00114446	[0.105, 0.424]	10.9791	1	0.000921466	0.173563
	Factor 3 (INT)	Free	257.911	97	1.53302e-16	369.911	0.957097	0.0809429	0.0507721	0.998786	0.084085	0.0593059	0.156244	[-0.032, 0.2]	0.0367609	1.01218	0.160488	0.0541028	0.00301352	[0.054, 0.267]								0.128891	0.0610647	0.0347964	0.177512	0.0520127	0.000642874
		Constrained	259.367	98	1.59043e-16	369.367	0.956975	0.0811073	0.0507721	0.998786	0.126089	0.0600535	0.0357622	[0.008, 0.244]	0.0367609	1.01218	0.126089	0.0600535	0.0357622	[0.008, 0.244]	1.45532	1	0.227676	0.0383903
Father age at death	Factor 1 (PSY)	Free	274.999	97	6.07465e-19	386.999	0.951321	0.0933103	0.00853514	1.00043	-0.0438375	0.04795	0.360594	[-0.138, 0.05]	0.00752356	1.00845	-0.0363158	0.0484905	0.453902	[-0.131, 0.059]					0.696893	0.0796489	2.14175e-18	-0.111202	0.0494733	0.0245942	-0.0903551	0.0483124	0.0614527
		Constrained	275.058	98	1.01111e-18	385.058	0.951578	0.0933156	0.00853514	1.00043	-0.0401769	0.0479436	0.402029	[-0.134, 0.054]	0.00752356	1.00845	-0.0401769	0.0479436	0.402029	[-0.134, 0.054]	0.059697	1	0.806975	0.00376219
	Factor 2 (DEV)	Free	274.999	97	6.07465e-19	386.999	0.951321	0.0933103	0.00853514	1.00043	-0.414838	0.103032	5.66571e-05	[-0.617, -0.213]	0.00752356	1.00845	-0.235445	0.109703	0.0318572	[-0.45, -0.02]								-0.229611	0.100095	0.0217949	-0.233902	0.111088	0.0352429
		Constrained	279.665	98	2.22352e-19	389.665	0.950319	0.0933989	0.00853514	1.00043	-0.329323	0.0960854	0.000609393	[-0.518, -0.141]	0.00752356	1.00845	-0.329323	0.0960854	0.000609393	[-0.518, -0.141]	4.66619	1	0.0307621	0.0897939
	Factor 3 (INT)	Free	274.999	97	6.07465e-19	386.999	0.951321	0.0933103	0.00853514	1.00043	-0.21501	0.0693517	0.00193335	[-0.351, -0.079]	0.00752356	1.00845	-0.241416	0.0639545	0.000160129	[-0.367, -0.116]								-0.197618	0.0741635	0.00770729	-0.265382	0.0641517	3.52199e-05
		Constrained	274.969	98	1.04122e-18	384.969	0.951603	0.0933287	0.00853514	1.00043	-0.229784	0.0698331	0.00100017	[-0.367, -0.093]	0.00752356	1.00845	-0.229784	0.0698331	0.00100017	[-0.367, -0.093]	-0.0299489	1	1	0.0132963
Mother age at death	Factor 1 (PSY)	Free	254.334	97	4.76011e-16	366.334	0.954029	0.100715	0.00301697	1.02097	-0.217262	0.0784917	0.00564079	[-0.371, -0.063]	0.00557287	0.997879	-0.0423429	0.0626469	0.499106	[-0.165, 0.08]					0.821758	0.173547	2.18959e-06	-0.0754823	0.0605653	0.212656	-0.159749	0.0756094	0.034616
		Constrained	261.697	98	7.58126e-17	371.697	0.95217	0.102089	0.00301697	1.02097	-0.115587	0.0732928	0.114782	[-0.259, 0.028]	0.00557287	0.997879	-0.115587	0.0732928	0.114782	[-0.259, 0.028]	7.36278	1	0.00665876	0.0886073
	Factor 2 (DEV)	Free	254.334	97	4.76011e-16	366.334	0.954029	0.100715	0.00301697	1.02097	-0.590143	0.1732	0.000656108	[-0.93, -0.251]	0.00557287	0.997879	-0.423084	0.16455	0.0101359	[-0.746, -0.101]								-0.580317	0.141133	3.92497e-05	-0.345179	0.173207	0.0462755
		Constrained	255.61	98	5.20931e-16	365.61	0.953949	0.100697	0.00301697	1.02097	-0.493734	0.157419	0.0017101	[-0.802, -0.185]	0.00557287	0.997879	-0.493734	0.157419	0.0017101	[-0.802, -0.185]	1.27539	1	0.258757	0.0845169
	Factor 3 (INT)	Free	254.334	97	4.76011e-16	366.334	0.954029	0.100715	0.00301697	1.02097	-0.118329	0.102995	0.250605	[-0.32, 0.084]	0.00557287	0.997879	-0.229516	0.0791973	0.00375523	[-0.385, -0.074]								-0.250547	0.0897906	0.00526519	-0.356063	0.102714	0.000527186
		Constrained	255.209	98	5.90913e-16	365.209	0.954066	0.1009	0.00301697	1.02097	-0.191527	0.107625	0.0751466	[-0.402, 0.019]	0.00557287	0.997879	-0.191527	0.107625	0.0751466	[-0.402, 0.019]	0.874384	1	0.349744	0.0583143
Felt loved as child	Factor 1 (PSY)	Free	230.328	97	7.4465e-13	342.328	0.96204	0.0837797	0.0746881	0.997382	-0.389497	0.0563876	4.93315e-12	[-0.5, -0.279]	0.100495	0.992078	-0.31058	0.0443249	2.43663e-12	[-0.397, -0.224]					0.815679	0.0767415	2.18622e-26	-0.323166	0.0418253	1.10483e-14	-0.379352	0.0571053	3.07291e-11
		Constrained	232.439	98	6.20987e-13	342.439	0.961724	0.0839761	0.0746881	0.997382	-0.342884	0.0538238	1.88432e-10	[-0.448, -0.237]	0.100495	0.992078	-0.342884	0.0538238	1.88432e-10	[-0.448, -0.237]	2.11102	1	0.146242	0.0401017
	Factor 2 (DEV)	Free	230.328	97	7.4465e-13	342.328	0.96204	0.0837797	0.0746881	0.997382	-0.650226	0.118236	3.81117e-08	[-0.882, -0.418]	0.100495	0.992078	-0.430331	0.146858	0.00338677	[-0.718, -0.142]								-0.770253	0.107215	6.7604e-13	-0.317127	0.130426	0.0150376
		Constrained	233.1	98	5.10452e-13	343.1	0.961536	0.0839718	0.0746881	0.997382	-0.52785	0.104936	4.89967e-07	[-0.734, -0.322]	0.100495	0.992078	-0.52785	0.104936	4.89967e-07	[-0.734, -0.322]	2.77174	1	0.0959418	0.110647
	Factor 3 (INT)	Free	230.328	97	7.4465e-13	342.328	0.96204	0.0837797	0.0746881	0.997382	-0.43091	0.0759973	1.42734e-08	[-0.58, -0.282]	0.100495	0.992078	-0.665301	0.0542114	1.27529e-34	[-0.772, -0.559]								-0.441163	0.0656747	1.85012e-11	-0.439014	0.0703293	4.31283e-10
		Constrained	233.156	98	5.02072e-13	343.156	0.96152	0.084883	0.0746881	0.997382	-0.591772	0.0868759	9.64594e-12	[-0.762, -0.421]	0.100495	0.992078	-0.591772	0.0868759	9.64594e-12	[-0.762, -0.421]	2.82748	1	0.0926636	0.125066
Happiness	Factor 1 (PSY)	Free	251.018	97	1.34978e-15	363.018	0.960717	0.0833211	0.0699575	1.19535	-0.389491	0.0440768	9.86246e-19	[-0.476,-0.303]	0.0624231	1.19139	-0.272114	0.0449379	1.4013e-09	[-0.360,-0.184]					0.812935	0.0613873	4.97196e-40	-0.237532	0.0397237	2.23684e-09	-0.355634	0.0444872	1.30537e-15
		Constrained	255.839	98	4.84634e-16	365.839	0.959742	0.0835108	0.0699575	1.19535	-0.334761	0.0417161	1.01731e-15	[-0.417,-0.253]	0.0624231	1.19139	-0.334761	0.0417161	1.01731e-15	[-0.417,-0.253]	4.82106	1	0.028114	0.0588223
	Factor 2 (DEV)	Free	251.018	97	1.34978e-15	363.018	0.960717	0.0833211	0.0699575	1.19535	-0.183171	0.0855285	0.0322225	[ -0.351, -0.016]	0.0624231	1.19139	-0.127534	0.0921809	0.166507	[-0.308,0.053]								-0.360267	0.0869555	3.42623e-05	0.00997205	0.0804567	0.90136
		Constrained	250.742	98	2.38761e-15	360.742	0.961043	0.0833414	0.0699575	1.19535	-0.156733	0.0843502	0.0631507	[-0.322, 0.009]	0.0624231	1.19139	-0.156733	0.0843502	0.0631507	[-0.322,0.009]	-0.276845	1	1	0.027853
	Factor 3 (INT)	Free	251.018	97	1.34978e-15	363.018	0.960717	0.0833211	0.0699575	1.19535	-0.739788	0.0664389	8.48875e-29	[-0.87, -0.61]	0.0624231	1.19139	-0.744652	0.0527817	3.38354e-45	[-0.848,-0.641]								-0.646997	0.0674495	8.61334e-22	-0.583336	0.0601405	3.02849e-22
		Constrained	250.947	98	2.23985e-15	360.947	0.96099	0.0833185	0.0699575	1.19535	-0.742696	0.0666509	7.73944e-29	[-0.873, -0.612]	0.0624231	1.19139	-0.742696	0.0666509	7.73944e-29	[=0.873,-0.612]	-0.0714381	1	1	0.00247827
Num Sex Partners	Factor 1 (PSY)	Free	332.135	97	1.71412e-27	444.135	0.942508	0.0936046	0.0947057	1.00214	0.348176	0.0336681	4.57775e-25	[0.282, 0.414]	0.0911022	1.01789	0.259431	0.0373491	3.75476e-12	[0.186, 0.333]					0.763772	0.0328827	2.41882e-119	0.315857	0.0340021	1.55245e-20	0.274891	0.0372701	1.63549e-13
		Constrained	339.745	98	2.0904e-28	449.745	0.940892	0.0939469	0.0947057	1.00214	0.307054	0.0326485	5.21037e-21	[0.243, 0.371]	0.0911022	1.01789	0.307054	0.0326485	5.21037e-21	[0.243, 0.371]	7.60947	1	0.00580626	0.0444913
	Factor 2 (DEV)	Free	332.135	97	1.71412e-27	444.135	0.942508	0.0936046	0.0947057	1.00214	0.422894	0.076971	3.925e-08	[0.272, 0.574]	0.0911022	1.01789	0.379794	0.116323	0.00109462	[0.152, 0.608]								0.405814	0.0742167	4.55258e-08	0.388014	0.123888	0.00173632
		Constrained	332.3	98	3.01132e-27	442.3	0.942713	0.0935173	0.0947057	1.00214	0.399564	0.0746379	8.63304e-08	[0.253, 0.546]	0.0911022	1.01789	0.399564	0.0746379	8.63304e-08	[0.253, 0.546]	0.164505	1	0.685043	0.0216233
	Factor 3 (INT)	Free	332.135	97	1.71412e-27	444.135	0.942508	0.0936046	0.0947057	1.00214	0.17066	0.0491647	0.000518163	[0.074, 0.267]	0.0911022	1.01789	0.182589	0.0404086	6.22567e-06	[0.103, 0.262]								0.186228	0.0458987	4.96274e-05	0.219903	0.0441308	6.26103e-07
		Constrained	331.948	98	3.41352e-27	441.948	0.942799	0.0936016	0.0947057	1.00214	0.177581	0.0493088	0.0003165	[0.081, 0.274]	0.0911022	1.01789	0.177581	0.0493088	0.0003165	[0.081, 0.274]	-0.186989	1	1	0.00604104
Meat Intake	Factor 1 (PSY)	Free	223.715	97	5.19615e-12	335.715	0.964601	0.0788027	0.0441132	0.0441132	-0.0272457	0.0425133	0.521604	[-0.111, 0.056]	0.0503275	1.00587	-0.0684089	0.0355557	0.0543552	[-0.138, 0.001]					0.860087	0.0498243	9.03128e-67	-0.0585207	0.0357225	0.10138	-0.0499168	0.0425044	0.240239
		Constrained	223.475	98	8.54353e-12	333.475	0.964948	0.0788866	0.0441132	0.0441132	-0.0510659	0.0425099	0.229647	[-0.134, 0.032]	0.0503275	1.00587	-0.0510659	0.0425099	0.229647	[-0.134, 0.032]	-0.24028	1	1	0.0208349
	Factor 2 (DEV)	Free	223.715	97	5.19615e-12	335.715	0.964601	0.0788027	0.0441132	0.0441132	0.137744	0.0828234	0.0962914	[-0.025, 0.3]	0.0503275	1.00587	0.00235024	0.0664893	0.971802	[-0.128, 0.133]								-0.0952467	0.0707177	0.178026	0.0545159	0.0819668	0.505988
		Constrained	225.265	98	5.09063e-12	335.265	0.964448	0.0792085	0.0441132	0.0441132	0.0605437	0.0803194	0.450978	[-0.097, 0.218]	0.0503275	1.00587	0.0605437	0.0803194	0.450978	[-0.097, 0.218]	1.54987	1	0.213155	0.0683607
	Factor 3 (INT)	Free	223.715	97	5.19615e-12	335.715	0.964601	0.0788027	0.0441132	0.0441132	-0.0358511	0.0582702	0.538385	[-0.15, 0.078]	0.0503275	1.00587	-0.0398421	0.0488408	0.41464	[-0.136, 0.056]								0.0518538	0.0519417	0.31813	0.0339062	0.0524818	0.518243
		Constrained	223.609	98	8.21811e-12	333.609	0.96491	0.0787971	0.0441132	0.0441132	-0.0381944	0.0582835	0.512262	[-0.152, 0.076]	0.0503275	1.00587	-0.0381944	0.0582835	0.512262	[-0.152, 0.076]	-0.105658	1	1	0.00202557
Insomnia	Factor 1 (PSY)	Free	247.044	97	4.65834e-15	359.044	0.963457	0.078028	0.0680159	0.996178	0.111947	0.0344705	0.00116374	[0.044, 0.18]	0.0733821	1.00477	-0.048314	0.0332546	0.146266	[-0.113, 0.017]					0.809624	0.0343002	3.50041e-123	-0.0422455	0.030927	0.171948	0.101959	0.0367686	0.0055542
		Constrained	269.213	98	6.77984e-18	379.213	0.958301	0.0787242	0.0680159	0.996178	0.0286281	0.0344847	0.406444	[-0.039, 0.096]	0.0733821	1.00477	0.0286281	0.0344847	0.406444	[-0.039, 0.096]	22.1696	1	2.49591e-06	0.080194
	Factor 2 (DEV)	Free	247.044	97	4.65834e-15	359.044	0.963457	0.078028	0.0680159	0.996178	0.396885	0.0794641	5.89825e-07	[0.241, 0.553]	0.0733821	1.00477	0.341119	0.113471	0.00264529	[0.119, 0.564]								0.350444	0.0742626	2.37022e-06	0.216117	0.0888588	0.0150097
		Constrained	247.772	98	5.9925e-15	357.772	0.963523	0.0779349	0.0680159	0.996178	0.366927	0.0765977	1.66518e-06	[0.217, 0.517]	0.0733821	1.00477	0.366927	0.0765977	1.66518e-06	[0.217, 0.517]	0.728064	1	0.393511	0.0279603
	Factor 3 (INT)	Free	247.044	97	4.65834e-15	359.044	0.963457	0.078028	0.0680159	0.996178	0.501584	0.0559768	3.23034e-19	[0.392, 0.611]	0.0733821	1.00477	0.400492	0.0424873	4.25432e-21	[0.317, 0.484]								0.372112	0.0506794	2.09688e-13	0.464364	0.0493185	4.70294e-21
		Constrained	249.896	98	3.10523e-15	359.896	0.963005	0.0783101	0.0680159	0.996178	0.440979	0.0526812	5.72684e-17	[0.338, 0.544]	0.0733821	1.00477	0.440979	0.0526812	5.72684e-17	[0.338, 0.544]	2.85205	1	0.0912578	0.051537
Deprivation Index	Factor 1 (PSY)	Free	303.027	97	4.77794e-23	415.027	0.944138	0.0946912	0.0380574	1.00965	0.288261	0.0427457	1.54486e-11	[0.204, 0.372]	0.0336788	0.998993	0.107764	0.0422341	0.0107231	[0.025, 0.191]					0.840112	0.0632119	2.63112e-40	0.180956	0.0411935	1.1189e-05	0.196434	0.0445716	1.04736e-05
		Constrained	320.138	98	2.23343e-25	430.138	0.93977	0.0957037	0.0380574	1.00965	0.204294	0.0405868	4.81574e-07	[0.125, 0.284]	0.0336788	0.998993	0.204294	0.0405868	4.81574e-07	[0.125, 0.284]	17.1104	1	3.5268e-05	0.0904666
	Factor 2 (DEV)	Free	303.027	97	4.77794e-23	415.027	0.944138	0.0946912	0.0380574	1.00965	0.723132	0.111877	1.02218e-10	[0.504, 0.942]	0.0336788	0.998993	0.546371	0.164958	0.000925707	[0.223, 0.87]								0.758467	0.10748	1.70313e-12	0.592341	0.179548	0.00097005
		Constrained	303.218	98	7.96871e-23	413.218	0.944357	0.0947231	0.0380574	1.00965	0.633007	0.0999955	2.44604e-10	[0.437, 0.829]	0.0336788	0.998993	0.633007	0.0999955	2.44604e-10	[0.437, 0.829]	0.190459	1	0.662535	0.0883976
	Factor 3 (INT)	Free	303.027	97	4.77794e-23	415.027	0.944138	0.0946912	0.0380574	1.00965	0.354151	0.0660235	8.13921e-08	[0.225, 0.484]	0.0336788	0.998993	0.423998	0.0541476	4.86331e-15	[0.318, 0.53]								0.288825	0.0635007	5.40644e-06	0.404201	0.0592915	9.28384e-12
		Constrained	303.175	98	8.08669e-23	413.175	0.944369	0.0947753	0.0380574	1.00965	0.395692	0.0681395	6.35685e-09	[0.262, 0.529]	0.0336788	0.998993	0.395692	0.0681395	6.35685e-09	[0.262, 0.529]	0.147632	1	0.700808	0.0355448
Walking Pace	Factor 1 (PSY)	Free	297.447	97	3.2449e-22	409.447	0.958563	0.0857961	0.0850409	1.00724	-0.0110254	0.0311136	0.72307	[-0.072, 0.05]	0.0821133	1.02802	0.0258969	0.0322917	0.422572	[-0.037, 0.089]					0.886518	0.0292559	1.07355e-201	-0.00983877	0.0291816	0.735999	0.0572772	0.0325663	0.0786138
		Constrained	299.05	98	3.31656e-22	409.05	0.958438	0.0858688	0.0850409	1.00724	0.00690875	0.0311293	0.824363	[-0.054, 0.068]	0.0821133	1.02802	0.00690875	0.0311293	0.824363	[-0.054, 0.068]	1.60259	1	0.205536	0.0184687
	Factor 2 (DEV)	Free	297.447	97	3.2449e-22	409.447	0.958563	0.0857961	0.0850409	1.00724	-0.274517	0.0719301	0.000135395	[-0.415, -0.134]	0.0821133	1.02802	-0.327137	0.104837	0.00180581	[-0.533, -0.122]								-0.332478	0.0670794	7.17772e-07	-0.376948	0.119047	0.00154352
		Constrained	297.478	98	5.66474e-22	407.478	0.958763	0.0860635	0.0850409	1.00724	-0.302765	0.0744878	4.81112e-05	[-0.449, -0.157]	0.0821133	1.02802	-0.302765	0.0744878	4.81112e-05	[-0.449, -0.157]	0.0309327	1	0.860391	0.0263816
	Factor 3 (INT)	Free	297.447	97	3.2449e-22	409.447	0.958563	0.0857961	0.0850409	1.00724	-0.241931	0.0475463	3.61228e-07	[-0.335, -0.149]	0.0821133	1.02802	-0.280025	0.0400381	2.67216e-12	[-0.358, -0.202]								-0.191343	0.0467036	4.18587e-05	-0.156752	0.0428432	0.000253455
		Constrained	297.709	98	5.23641e-22	407.709	0.958715	0.0857034	0.0850409	1.00724	-0.26455	0.0483344	4.41653e-08	[-0.359, -0.17]	0.0821133	1.02802	-0.26455	0.0483344	4.41653e-08	[-0.359, -0.17]	0.262002	1	0.608748	0.0193789
Smoking Ever	Factor 1 (PSY)	Free	363.247	97	2.046e-32	475.247	0.944134	0.0953744	0.100988	1.01182	0.238039	0.0318502	7.79734e-14	[0.176,0.3]	0.0965601	1.02072	0.0873043	0.0332167	0.00858061	[0.022,0.152]					0.853879	0.0274564	2.45545e-212	0.21561	0.0305965	1.82986e-12	0.12681	0.0337519	0.000171888
		Constrained	387.683	98	4.38304e-36	497.683	0.939216	0.0962338	0.100988	1.01182	0.167084	0.0307528	5.53796e-08	[0.107,0.227]	0.0965601	1.02072	0.167084	0.0307528	5.53796e-08	[0.107,0.227]	24.436	1	7.682e-07	0.0754962
	Factor 2 (DEV)	Free	363.247	97	2.046e-32	475.247	0.944134	0.0953744	0.100988	1.01182	0.473488	0.0743746	1.93704e-10	[0.328,0.619]	0.0965601	1.02072	0.436024	0.129214	0.000739671	[0.183,0.689]								0.532867	0.0760194	2.38956e-12	0.48882	0.142237	0.000588941
		Constrained	362.917	98	4.49985e-32	472.917	0.944413	0.0952762	0.100988	1.01182	0.454399	0.0720487	2.84815e-10	[0.313,0.596]	0.0965601	1.02072	0.454399	0.0720487	2.84815e-10	[0.313,0.596]	-0.330036	1	1	0.0187353
	Factor 3 (INT)	Free	363.247	97	2.046e-32	475.247	0.944134	0.0953744	0.100988	1.01182	0.179111	0.0458422	9.34003e-05	[0.089,0.269]	0.0965601	1.02072	0.17977	0.0407299	1.01611e-05	[0.1,0.26]								0.168919	0.0437153	0.000111516	0.116771	0.0408132	0.00422163
		Constrained	363.237	98	4.00007e-32	473.237	0.944346	0.0953732	0.100988	1.01182	0.179474	0.04585	9.06389e-05	[0.09,0.269]	0.0965601	1.02072	0.179474	0.04585	9.06389e-05	[0.09,0.269]	-0.0107745	1	1	0.000331204
Testosterone	Factor 1 (PSY)	Free	231.709	97	4.93997e-13	343.709	0.959496	0.0772239	0.141504	1.03016	0.0655575	0.0303614	0.0308315	[0.006, 0.125]	0.101255	1.0216	-0.0408243	0.0348319	0.241181	[-0.109, 0.027]					-0.0244025	0.0390625	0.532165	0.00749129	0.0320711	0.815308	0.0339447	0.0305817	0.267013
		Constrained	238.611	98	9.81002e-14	348.611	0.957721	0.0775855	0.141504	1.03016	0.0199812	0.0302094	0.50834	[-0.039, 0.079]	0.101255	1.0216	0.0199812	0.0302094	0.50834	[-0.039, 0.079]	6.90256	1	0.00860726	0.0537332
	Factor 2 (DEV)	Free	231.709	97	4.93997e-13	343.709	0.959496	0.0772239	0.141504	1.03016	-0.103505	0.0610562	0.0900311	[-0.223, 0.016]	0.101255	1.0216	-0.0479739	0.0613832	0.43448	[-0.168, 0.072]								-0.0792004	0.0693957	0.253751	-0.107794	0.0612146	0.0782516
		Constrained	233.011	98	5.24038e-13	343.011	0.959405	0.0772731	0.141504	1.03016	-0.0805235	0.0602783	0.181595	[-0.199, 0.038]	0.101255	1.0216	-0.0805235	0.0602783	0.181595	[-0.199, 0.038]	1.30277	1	0.253708	0.0281745
	Factor 3 (INT)	Free	231.709	97	4.93997e-13	343.709	0.959496	0.0772239	0.141504	1.03016	-0.0194886	0.0418142	0.641162	[-0.101, 0.062]	0.101255	1.0216	-0.00674028	0.0399318	0.865958	[-0.085, 0.072]								-0.00398665	0.0468041	0.93212	-0.0236605	0.0380807	0.534386
		Constrained	232.043	98	6.98416e-13	342.043	0.959696	0.0771864	0.141504	1.03016	-0.0127778	0.0417732	0.759692	[-0.095, 0.069]	0.101255	1.0216	-0.0127778	0.0417732	0.759692	[-0.095, 0.069]	0.33383	1	0.563413	0.00638304
Waist Hip Ratio	Factor 1 (PSY)	Free	329.799	97	3.95326e-27	441.799	0.961291	0.0824551	0.157637	1.0096	-0.0187634	0.0219881	0.393469	[-0.062, 0.024]	0.166755	1.08608	-0.0557433	0.0230367	0.0155308	[-0.101, -0.011]					0.721015	0.0180709	< 5e-300	-0.0208114	0.020749	0.315858	-0.0214735	0.0237045	0.364997
		Constrained	331.003	98	4.78021e-27	441.003	0.961257	0.0825408	0.157637	1.0096	-0.0366822	0.0220417	0.0960692	[-0.08, 0.007]	0.166755	1.08608	-0.0366822	0.0220417	0.0960692	[-0.08, 0.007]	1.20451	1	0.272422	0.0184988
	Factor 2 (DEV)	Free	329.799	97	3.95326e-27	441.799	0.961291	0.0824551	0.157637	1.0096	0.399807	0.0604398	3.7166e-11	[0.281, 0.518]	0.166755	1.08608	0.259774	0.082241	0.0015848	[0.099, 0.421]								0.340345	0.0544944	4.22471e-10	0.277521	0.0875329	0.00152189
		Constrained	336.454	98	6.81662e-28	446.454	0.960351	0.0825113	0.157637	1.0096	0.330378	0.0516116	1.54127e-10	[0.229, 0.432]	0.166755	1.08608	0.330378	0.0516116	1.54127e-10	[0.229, 0.432]	6.65493	1	0.00988821	0.070019
	Factor 3 (INT)	Free	329.799	97	3.95326e-27	441.799	0.961291	0.0824551	0.157637	1.0096	0.169116	0.0334481	4.2802e-07	[0.104, 0.235]	0.166755	1.08608	0.130529	0.0282875	3.94284e-06	[0.075, 0.186]								0.103466	0.0321157	0.00127454	0.217358	0.0307559	1.5811e-12
		Constrained	330.237	98	6.28017e-27	440.237	0.961384	0.082514	0.157637	1.0096	0.146895	0.0329022	8.02226e-06	[0.082, 0.211]	0.166755	1.08608	0.146895	0.0329022	8.02226e-06	[0.082, 0.211]	0.437961	1	0.508108	0.0195142
Education	Factor 1 (PSY)	Free	552.997	97	5.34488e-65	664.997	0.916567	0.0982504	0.130199	0.947936	0.0867584	0.0291096	0.00287864	[0.03, 0.144]	0.120599	0.951158	0.213587	0.0298262	8.00616e-13	[0.155, 0.272]					0.912215	0.0230266	< 5e-300	0.0819712	0.027607	0.00298561	0.172101	0.0310396	2.94675e-08
		Constrained	570.183	98	1.02638e-67	680.183	0.913606	0.0987895	0.130199	0.947936	0.153196	0.0301609	3.78813e-07	[0.094, 0.212]	0.120599	0.951158	0.153196	0.0301609	3.78813e-07	[0.094, 0.212]	17.1863	1	3.38871e-05	0.0634865
	Factor 2 (DEV)	Free	552.997	97	5.34488e-65	664.997	0.916567	0.0982504	0.130199	0.947936	-0.357571	0.0685654	1.83782e-07	[-0.492, -0.223]	0.120599	0.951158	-0.484013	0.142147	0.000661577	[-0.763, -0.205]								-0.37249	0.0655676	1.33901e-08	-0.46586	0.139491	0.000838651
		Constrained	557.521	98	1.97154e-65	667.521	0.915922	0.0988914	0.130199	0.947936	-0.427565	0.0764613	2.24586e-08	[-0.577, -0.278]	0.120599	0.951158	-0.427565	0.0764613	2.24586e-08	[-0.577, -0.278]	4.5235	1	0.0334325	0.0635828
	Factor 3 (INT)	Free	552.997	97	5.34488e-65	664.997	0.916567	0.0982504	0.130199	0.947936	-0.112157	0.0410119	0.00624279	[-0.193, -0.032]	0.120599	0.951158	-0.146941	0.0347529	2.35601e-05	[-0.215, -0.079]								-0.113652	0.040249	0.00474696	-0.159942	0.0372911	1.79466e-05
		Constrained	555.444	98	4.65965e-65	665.444	0.916303	0.0983205	0.130199	0.947936	-0.132345	0.0413752	0.00138074	[-0.213, -0.051]	0.120599	0.951158	-0.132345	0.0413752	0.00138074	[-0.213, -0.051]	2.44648	1	0.117789	0.0176153
Neuroticism	Factor 1 (PSY)	Free	246.634	97	5.289e-15	358.634	0.974444	0.0775041	0.118668	1.01084	0.241726	0.0380315	2.07148e-10	[0.167, 0.316]	0.127163	1.00645	0.157113	0.0313881	5.57151e-07	[0.096, 0.219]					0.90093	0.0252318	3.18404e-279	0.153718	0.0336256	4.84303e-06	0.241281	0.034619	3.17771e-12
		Constrained	254.068	98	8.4515e-16	364.068	0.973345	0.0775888	0.118668	1.01084	0.196862	0.0368118	8.90325e-08	[0.125, 0.269]	0.127163	1.00645	0.196862	0.0368118	8.90325e-08	[0.125, 0.269]	7.43449	1	0.00639854	0.0423838
	Factor 2 (DEV)	Free	246.634	97	5.289e-15	358.634	0.974444	0.0775041	0.118668	1.01084	0.344293	0.0703716	9.95648e-07	[0.206, 0.482]	0.127163	1.00645	0.323095	0.110257	0.00338535	[0.107, 0.539]								0.36275	0.0674817	7.6353e-08	0.136498	0.0709368	0.0543268
		Constrained	246.255	98	9.56104e-15	356.255	0.97468	0.0774686	0.118668	1.01084	0.332552	0.0692616	1.57572e-06	[0.197, 0.468]	0.127163	1.00645	0.332552	0.0692616	1.57572e-06	[0.197, 0.468]	-0.378471	1	1	0.01066
	Factor 3 (INT)	Free	246.634	97	5.289e-15	358.634	0.974444	0.0775041	0.118668	1.01084	0.892106	0.0592494	3.11582e-51	[0.776, 1.008]	0.127163	1.00645	0.83068	0.0433411	7.10134e-82	[0.746, 0.916]								0.786872	0.0575464	1.45802e-42	0.797129	0.0489405	1.20694e-59
		Constrained	248.723	98	4.46603e-15	358.723	0.974258	0.0775972	0.118668	1.01084	0.854973	0.0559594	1.06432e-52	[0.745, 0.965]	0.127163	1.00645	0.854973	0.0559594	1.06432e-52	[0.745, 0.965]	2.08887	1	0.148376	0.0313765
Age at first birth	Factor 1 (PSY)	Free	366.035	97	7.28102e-33	478.035	0.93464	0.0951824	0.111178	0.943799	-0.0719632	0.0427148	0.0920394	[-0.156, 0.012]	0.0518318	0.971835	-0.00545643	0.0359476	0.879354	[-0.076, 0.065]					0.807846	0.0515895	2.87794e-55	-0.100927	0.0351191	0.00405511	0.036936	0.0463498	0.425512
		Constrained	371.2	98	2.09761e-33	481.2	0.933628	0.0953784	0.111178	0.943799	-0.0330244	0.0425388	0.437551	[-0.116, 0.05]	0.0518318	0.971835	-0.0330244	0.0425388	0.437551	[-0.116, 0.05]	5.16486	1	0.0230484	0.0337359
	Factor 2 (DEV)	Free	366.035	97	7.28102e-33	478.035	0.93464	0.0951824	0.111178	0.943799	-0.477389	0.0980687	1.12789e-06	[-0.67, -0.285]	0.0518318	0.971835	-0.590839	0.172076	0.000595635	[-0.928, -0.254]								-0.590767	0.0905086	6.70136e-11	-0.582849	0.176226	0.00094166
		Constrained	365.199	98	1.93853e-32	475.199	0.935086	0.0957076	0.111178	0.943799	-0.545603	0.106298	2.85539e-07	[-0.754, -0.337]	-0.835901	0.971835	-0.545603	0.106298	2.85539e-07	[-0.754, -0.337]	-0.835901	1	1	0.0578768
	Factor 3 (INT)	Free	366.035	97	7.28102e-33	478.035	0.93464	0.0951824	0.111178	0.943799	-0.284103	0.0663801	1.8694e-05	[-0.414, -0.154]	0.0518318	0.971835	-0.358109	0.0459188	6.2528e-15	[-0.448, -0.268]								-0.285855	0.054539	1.59451e-07	-0.137883	0.0554546	0.0129039
		Constrained	366.338	98	1.27219e-32	476.338	0.934809	0.095264	0.111178	0.943799	-0.334828	0.0686618	1.07999e-06	[-0.469, -0.2]	0.303313	0.971835	-0.334828	0.0686618	1.07999e-06	[-0.469, -0.2]	0.303313	1	0.581813	0.0394651

### Sheet: S5. Sensitivity ALCH residual
Table S5. Change in associations between outcomes and psychotic disorder factor when adding a residual between outcome and ALCH.
Model	r(Outm,PSYm)	95% CI	r(Outf,PSYf)	95% CI	p diff	localSRMD
Outcome
Added residual
Smoking	-0.219	[-.282, -.156]	-0.087	[-.152, -.022]	0.0001179	0.066
Deprivation	0.267	[.182, .351]	0.108	[.025, .190]	0.0002205	0.08
Edu.Attainment	0.104	[.047, .162]	0.214	[.155, .272]	0.0001786	0.055
Insomnia	0.11	[.042, .178]	-0.048	[-.114, .017]	2.3e-06	0.079
Original model
Smoking	0.112	[.044, .180]	-0.048	[-.113, .017]	2.5e-06	0.08
Deprivation	0.288	[.204, .372]	0.108	[.025, .191]	3.53e-05	0.09
Edu.Attainment	-0.238	[-.300, -.176]	-0.087	[-.152, -.022]	8e-07	0.075
Insomnia	0.087	[.030, .144]	0.214	[.155, .272]	3.39e-05	0.063
Note: Out = outcome, M = males, F = females, Edu. = Educational

### Sheet: S6. Sex-combined outcome tests
Table S6. Are significantly sex-differentiated factor-outcome associations identifiable when outcome data is meta-analytically pooled across males and females?
			chisq	df	p_chisq	AIC	CFI	SRMR	sd	intercept	corOutM	corOutMSE	corOutMpval	corOutM95CI	corOutF	corOutFSE	corOutFpval	corOutF95CI	chisqdiff	dfdiff	sig	localSRMD
Smoking Ever	Factor 1 (PSY)	Free	330.434	88	9.37704e-30	426.434	0.931894	0.0908027	0.0915064	1.01828	-0.235495	0.0260071	1.36495e-19	[-0.286, -0.185]	-0.106746	0.0283485	0.000166226	[-0.162, -0.051]
		Constrained	357.906	89	6.22477e-34	451.906	0.924457	0.0915943			-0.177381	0.0250746	1.50404e-12	[-0.227, -0.128]	-0.177381	0.0250746	1.50404e-12	[-0.227, -0.128]	27.4721	1	1.59379e-07	0.0646784
Deprivation Index	Factor 1 (PSY)	Free	289.937	88	2.2166e-23	385.937	0.941395	0.0902329	0.0331773	1.01948	0.240804	0.0344689	2.82595e-12	[0.173, 0.308]	0.153069	0.0345764	9.55664e-06	[0.085, 0.221]
		Constrained	297.634	89	2.67243e-24	391.634	0.939452	0.0906003			0.198305	0.0338678	4.76292e-09	[0.132, 0.265]	0.198305	0.0338678	4.76292e-09	[0.132, 0.265]	7.69674	1	0.00553206	0.0438888
Education	Factor 1 (PSY)	Free	564.705	88	1.12263e-70	660.705	0.872377	0.0927612	0.123059	1.01527	0.0848511	0.0245336	0.000543071	[0.037, 0.133]	0.197725	0.0263485	6.18013e-14	[0.146, 0.249]
		Constrained	592.74	89	1.90492e-75	686.74	0.86514	0.0932445			0.140412	0.0252194	2.58232e-08	[0.091, 0.19]	0.140412	0.0252194	2.58232e-08	[0.091, 0.19]	28.0356	1	1.19106e-07	0.0564435
Insomnia	Factor 1 (PSY)	Free	227.227	88	2.90758e-14	323.227	0.959987	0.0803962	0.0640154	1.00838	0.0391542	0.0275178	0.154773	[-0.015, 0.093]	0.0232706	0.0285644	0.415261	[-0.033, 0.079]
		Constrained	227.792	89	3.95749e-14	321.792	0.960112	0.0804033			0.0315336	0.0275207	0.251872	[-0.022, 0.085]	0.0315336	0.0275207	0.251872	[-0.022, 0.085]	0.564397	1	0.452494	0.00794832

### Sheet: S7. Sex-combined outcome assoc.
Table S7. Are significantly sex-differentiated factor-outcome associations identifiable when outcome data is meta-analytically pooled across males and females? (Side-by-side comparison of relevant parameters from tables S3 and S6)
	Sex-stratified outcome data						Sex-combined outcome data
Outcome	r(Outm,PSYm)	r(Outf,PSYm)	Mean r with PSYm	r(Outf,PSYf)	r(Outm,PSYf)	Mean r with PSYf	r(Outmf,PSYm)	r(Outmf,PSYf)	p χ2 model comparison	localSRMD
Insomnia	.112 (.034)	-.042 (.037)	0.034	-.048 (.033)	.102 (.031)	0.027	.039 (.028)	.023 (.029)	0.452	0.008
Deprivation	.288 (.042)	.181 (.045)	0.235	.108 (.042)	.196 (.041)	0.152	.241 (.034)	.153 (.035)	0.006	0.044
Smoking	.238 (.032)	.216 (.034)	0.227	.087 (.033)	.127 (.031)	0.107	.235 (.026)	.107 (.028)	1.59E-07*	0.065
Education	.087 (.029)	.082 (.031)	0.084	.214 (.030)	.172 (.028)	0.193	.085 (.025)	.198 (.026)	1.19E-07*	0.056
Note: Out = Outcome. PSY = Psychotic disorders factor. * = significant at Bonferroni-corrected threshold of p ≤.00066.

### Sheet: S8. SexXSNP lead SNPs
Table S8. lead SNPs displaying suggestive evidence for sex-differentiated associations with psychiatric disorder factors
Factor	lead SNP	CHR	BP	A1/A2	MAF	bfemale (se)	pfemale	bmale (se)	pmale	Model comparison:
										p χ2(1)
PSY	rs77325285	5	53018404	G/A	0.12	0.052 (0.02)	0.00318	-0.064 (0.02)	3.2e-05	4.04e-07
	rs13253108	8	142283565	G/A	0.38	-0.046 (0.01)	0.000154	0.024 (0.01)	0.0231	4.89e-06
	rs74114629	13	105449334	T/C	0.04	-0.09 (0.02)	0.00016	0.055 (0.02)	0.0082	4.95e-06
	rs12445424	16	87063374	G/A	0.27	-0.043 (0.01)	6.84e-05	0.025 (0.01)	0.00796	6.37e-07
	rs11665282	18	33767479	G/A	0.29	0.034 (0.01)	0.00397	-0.032 (0.01)	0.00184	4.77e-06
DEV	rs1528028	2	182636467	T/C	0.01	-0.111 (0.03)	3.39e-05	0.047 (0.02)	0.0273	5.78e-07
	rs7376800	4	161627676	T/C	0.13	-0.031 (0.01)	0.00567	0.033 (0.01)	4.68e-05	2.91e-06
	rs2297688	9	138840077	G/C	0.17	-0.038 (0.01)	0.00025	0.022 (0.01)	0.0033	1.24e-06
INT	rs10059337	5	27094544	T/C	0.48	0.011 (0.00)	8.23e-05	-0.017 (0.00)	0.000151	2.52e-07
	rs80216287	6	77357020	G/T	0.14	-0.010 (0.00)	0.0111	0.022 (0.01)	0.000154	3.64e-06
	rs74676982	6	69119718	T/A	0.04	0.020 (0.01)	0.00927	-0.054 (0.01)	1.68e-05	4.11e-07
	rs4360109	6	165129079	C/A	0.44	-0.001 (0.00)	0.649	0.023 (0.00)	3.01e-07	2.69e-06
	rs7942898	11	99637680	A/G	0.05	0.010 (0.01)	0.162	-0.061 (0.01)	1.14e-07	1.78e-07
	rs146706381	12	130793152	C/G	0.01	0.010 (0.01)	0.378	-0.096 (0.02)	1.35e-08	1.65e-07
	rs12931030	16	66091892	C/T	0.45	-0.003 (0.00)	0.294	0.020 (0.00)	1.78e-06	3.79e-06
Note. PSY = psychotic disorders. DEV = neurodevelopmental disorders. INT = internalizing disorders. SNP = Single Nucleotide Polymorphism. CHR = chromosome. BP = base pair. MAF = minor allele frequency. p χ2(1) indicates the p-value of the chi-square test with one degree of freedom between two nested models: one in which a SNP predicts the disorder factor independently in both males and females, and one in which the SNP predicts the disorder factor equally in males and females

### Sheet: S9. PSY SexXSNP 
Table S9. Suggestive sex-differentiated PSY associations (all SNPs)			Females			Males			Constrained model			Model fits				chi-square comparison tests
SNP	CHR	BP	betaF	seF	pF	betaM	seM	pM	betacons	secons	pcons	chisqfree	dffree	chisqcons	dfcons	chisqdiff	sig
rs77325285	5	53018404	0.0519952	0.0176253	0.00317742	-0.0643119	0.0154639	3.19858e-05	-0.0132824	0.0176249	0.45108	202.335	88	228.008	89	25.673	4.04451e-07
rs12445424	16	87063374	-0.0425425	0.0106844	6.84136e-05	0.0247031	0.00930807	0.00795576	-0.00461624	0.0106843	0.665699	205.435	88	230.231	89	24.7963	6.37208e-07
rs35635713	16	87063751	-0.0422797	0.0106844	7.58497e-05	0.0231977	0.00930754	0.0126898	-0.00534844	0.0106842	0.616659	206.409	88	230.165	89	23.7556	1.09374e-06
rs55957868	16	87064385	-0.0421675	0.0107609	8.9069e-05	0.0218806	0.00935783	0.0193764	-0.00599373	0.0107608	0.577528	205.695	88	227.981	89	22.286	2.34917e-06
rs11665282	18	33767479	0.0337032	0.0116996	0.00396782	-0.031747	0.0101922	0.00184053	-0.00322163	0.0116995	0.783037	213.785	88	234.711	89	20.926	4.77383e-06
rs13253108	8	142283565	-0.0457619	0.0120939	0.000154409	0.0241993	0.0106489	0.0230581	-0.00666557	0.0120939	0.581528	206.921	88	227.801	89	20.8808	4.88778e-06
rs74114629	13	105449334	-0.090245	0.0239055	0.000159966	0.0554028	0.0209568	0.0082012	-0.0084852	0.0238976	0.72254	201.013	88	221.869	89	20.856	4.9515e-06

### Sheet: S10. DEV SexXSNP
Table S10. Suggestive sex-differentiated DEV associations (all SNPs)			Females			Males			Constrained model			Model fits				chi-square comparison tests
SNP	CHR	BP	betaF	seF	pF	betaM	seM	pM	betacons	secons	pcons	chisqfree	dffree	chisqcons	dfcons	chisqdiff	sig
rs10497586	2	182623390	-0.103537	0.0281293	0.00023255	0.0519596	0.0222006	0.01926	0.0013375	0.0280662	0.961991	204.509	88	226.241	89	21.732	3.13514e-06
rs16867496	2	182629397	-0.108302	0.0283565	0.000133824	0.05373	0.0224118	0.0165119	-0.000149241	0.0282879	0.995791	203.514	88	226.532	89	23.0176	1.60525e-06
rs59159077	2	182629997	-0.108199	0.0283364	0.000134334	0.0519378	0.0222241	0.019439	0.000255786	0.0282767	0.992783	204.213	88	227.136	89	22.9225	1.68663e-06
rs57281910	2	182630257	-0.108937	0.0283569	0.00012222	0.0506935	0.0222639	0.0227901	-0.000937595	0.0282876	0.973559	204.81	88	227.669	89	22.8593	1.74308e-06
rs12618902	2	182630998	-0.108885	0.0283569	0.000123131	0.0505964	0.0222639	0.0230518	-0.000986663	0.0282876	0.972176	204.849	88	227.685	89	22.8362	1.76409e-06
rs60200067	2	182634257	-0.109267	0.028326	0.000114559	0.0532998	0.0224112	0.0173943	-0.000836014	0.0282562	0.976397	204.361	88	227.545	89	23.1831	1.47285e-06
rs77764200	2	182635675	-0.109363	0.0283262	0.000113001	0.0531446	0.0224111	0.0177232	-0.000971438	0.0282562	0.972574	204.377	88	227.573	89	23.1963	1.46277e-06
rs1528028	2	182636467	-0.111021	0.0267814	3.39144e-05	0.0467219	0.0211663	0.0272878	-0.0047756	0.0267052	0.858074	205.076	88	230.061	89	24.9847	5.77867e-07
rs78323525	2	182637420	-0.109531	0.0283263	0.000110288	0.0529868	0.022411	0.018063	-0.00113303	0.0282561	0.968014	204.415	88	227.626	89	23.2111	1.4516e-06
rs77113605	2	182645469	-0.109419	0.0282024	0.000104551	0.0504646	0.0222232	0.0231586	-0.00146441	0.0281321	0.958485	205.03	88	228.004	89	22.9733	1.64267e-06
rs12612058	2	182649911	-0.111863	0.026809	3.01173e-05	0.040905	0.0216767	0.0591538	-0.0103296	0.0267801	0.699705	207.809	88	231.389	89	23.5793	1.19872e-06
rs57971040	2	182656582	-0.109102	0.0270044	5.34196e-05	0.0412386	0.0218039	0.0585794	-0.00907902	0.0269746	0.736436	207.55	88	229.994	89	22.4434	2.16433e-06
rs11891680	2	182659622	-0.107566	0.0267125	5.65399e-05	0.0434084	0.021577	0.0442422	-0.00713362	0.0266856	0.789222	204.139	88	226.492	89	22.3534	2.2681e-06
rs11902326	2	182659893	-0.108422	0.0268951	5.54753e-05	0.0409894	0.0216756	0.0586192	-0.00889074	0.026868	0.740717	205.561	88	227.687	89	22.1261	2.55318e-06
rs7584725	2	182660603	-0.108884	0.0269941	5.49207e-05	0.0431955	0.0217078	0.0466061	-0.00743322	0.0269668	0.782822	205.231	88	227.842	89	22.6115	1.98299e-06
rs7567560	2	182660664	-0.108795	0.0269942	5.57001e-05	0.0429929	0.0217079	0.0476453	-0.00753898	0.026967	0.779812	205.467	88	228.094	89	22.6265	1.96757e-06
rs7581484	2	182660727	-0.108697	0.026994	5.65649e-05	0.042975	0.0217077	0.0477365	-0.00751802	0.0269668	0.780408	205.524	88	228.107	89	22.5831	2.01246e-06
rs13387144	2	182661464	-0.107687	0.0267197	5.57233e-05	0.0443752	0.0216074	0.0400038	-0.0066029	0.0266927	0.804624	203.936	88	226.635	89	22.6993	1.8944e-06
rs6720578	2	182661756	-0.107687	0.0267198	5.57159e-05	0.0443895	0.0216074	0.0399402	-0.00659374	0.0266928	0.80489	203.857	88	226.555	89	22.6983	1.89536e-06
rs76607332	2	182662182	-0.109595	0.0270044	4.94058e-05	0.0420107	0.021804	0.0540118	-0.00873094	0.0269743	0.746183	207.16	88	229.983	89	22.8235	1.77581e-06
rs75807656	2	182662886	-0.109216	0.0270045	5.24645e-05	0.0420733	0.0218042	0.0536566	-0.00856374	0.0269746	0.750883	206.815	88	229.588	89	22.7725	1.82355e-06
rs77280668	2	182663162	-0.10788	0.0267284	5.43344e-05	0.0434255	0.0217076	0.0454493	-0.00760673	0.0266989	0.775715	205.317	88	228.126	89	22.8096	1.78871e-06
rs78823344	2	182669088	-0.109222	0.0270045	5.24129e-05	0.0421018	0.0218042	0.0534953	-0.00854693	0.0269746	0.751356	206.756	88	229.534	89	22.7781	1.8183e-06
rs76024074	2	182674170	-0.109324	0.0270043	5.1569e-05	0.0419595	0.0218248	0.054535	-0.0088291	0.0269743	0.74343	207.192	88	229.846	89	22.6539	1.93965e-06
rs11898530	2	182674935	-0.107692	0.0267129	5.54289e-05	0.0440457	0.0216053	0.0414848	-0.00682117	0.0266859	0.798252	203.97	88	226.691	89	22.7209	1.87316e-06
rs59956987	2	182674959	-0.10785	0.0267285	5.46012e-05	0.0434599	0.0217077	0.0452788	-0.00757363	0.026699	0.776665	205.255	88	228.058	89	22.8031	1.79474e-06
rs61246630	2	182675347	-0.109646	0.0270046	4.90193e-05	0.0420634	0.0218041	0.0537123	-0.00871258	0.0269745	0.7467	206.867	88	229.691	89	22.8232	1.77606e-06
rs79523872	2	182676309	-0.109644	0.0270046	4.90324e-05	0.0420342	0.0218041	0.0538783	-0.00873149	0.0269745	0.746169	206.876	88	229.69	89	22.8139	1.7847e-06
rs57000426	2	182682669	-0.109332	0.0270048	5.1524e-05	0.0417623	0.0218345	0.0557901	-0.00889246	0.0269748	0.741658	206.828	88	229.422	89	22.5934	2.00174e-06
rs75014840	2	182684183	-0.110329	0.0274651	5.89273e-05	0.0440078	0.0221019	0.0464657	-0.00745856	0.0274351	0.785728	206.073	88	228.584	89	22.511	2.08941e-06
rs72616774	4	161608177	-0.0317392	0.0111981	0.00459199	0.0326463	0.0082383	7.40926e-05	0.013559	0.0111979	0.225954	207.862	88	229.523	89	21.6617	3.25222e-06
rs12645953	4	161609773	-0.031473	0.0111981	0.00494555	0.0327776	0.00823823	6.92893e-05	0.0137304	0.011198	0.220142	207.742	88	229.288	89	21.5457	3.45496e-06
rs72616775	4	161617860	-0.0312349	0.011197	0.0052776	0.0324512	0.00823647	8.15021e-05	0.013584	0.0111968	0.225053	207.745	88	229.432	89	21.6863	3.21084e-06
rs12502479	4	161618413	-0.0313235	0.011197	0.00514996	0.0326483	0.00823642	7.37366e-05	0.0136965	0.0111968	0.221235	207.787	88	229.548	89	21.7614	3.08749e-06
rs72616776	4	161620501	-0.0311684	0.011197	0.00537524	0.0329601	0.00821076	5.96347e-05	0.0140085	0.0111968	0.210892	207.434	88	228.825	89	21.3916	3.74409e-06
rs78754096	4	161620724	-0.0312002	0.011197	0.00532831	0.0323422	0.00820407	8.07329e-05	0.0136219	0.0111968	0.223761	207.042	88	228.522	89	21.4802	3.57505e-06
rs12504316	4	161625529	-0.0307713	0.0111354	0.00572064	0.0330165	0.00817149	5.33501e-05	0.0141845	0.0111352	0.202719	206.374	88	228.073	89	21.6994	3.18891e-06
rs7376800	4	161627676	-0.0308049	0.011135	0.00566646	0.0332734	0.00817311	4.67958e-05	0.0143404	0.0111349	0.197786	206.905	88	228.778	89	21.8729	2.91323e-06
rs1399422	4	161628117	-0.0309217	0.011135	0.00548646	0.0331339	0.00817314	5.03502e-05	0.0142069	0.0111348	0.201991	206.879	88	228.657	89	21.7777	3.06134e-06
rs1877865	4	161633358	-0.0307182	0.011134	0.00579869	0.0330405	0.00817126	5.26585e-05	0.0142148	0.0111339	0.201701	207.315	88	228.897	89	21.5818	3.39054e-06
rs1877866	4	161637681	-0.0309735	0.0111041	0.00528101	0.0323389	0.00817482	7.62435e-05	0.0135446	0.0111039	0.222538	206.879	88	228.598	89	21.7192	3.15623e-06
rs12511405	4	161642909	-0.0305739	0.0111022	0.00588974	0.033176	0.00817105	4.9033e-05	0.0142785	0.011102	0.198403	207.167	88	228.75	89	21.5828	3.38873e-06
rs2043674	4	161643619	-0.0306297	0.0111022	0.0057998	0.0328463	0.00817111	5.82452e-05	0.0140297	0.011102	0.206337	207.196	88	228.673	89	21.4766	3.58177e-06
rs12498206	4	161644739	-0.0305853	0.0111022	0.00587117	0.0329235	0.00817111	5.59546e-05	0.0140972	0.011102	0.20416	207.152	88	228.605	89	21.453	3.62618e-06
rs62585226	9	138826100	-0.0375006	0.0104579	0.000335989	0.0215122	0.00766665	0.00501689	0.003678	0.0104577	0.725062	207.015	88	229.216	89	22.2011	2.45538e-06
rs61532150	9	138827639	-0.0371375	0.0105582	0.000435755	0.0220503	0.00770114	0.00419316	0.00427193	0.010558	0.685759	203.699	88	225.466	89	21.7662	3.07974e-06
rs62582964	9	138829188	-0.0374102	0.0105586	0.000395426	0.0219989	0.00770093	0.00428135	0.00416309	0.0105584	0.693365	203.808	88	225.664	89	21.8556	2.93963e-06
rs2297688	9	138840077	-0.0381885	0.0104273	0.000249901	0.0224311	0.00763433	0.00330142	0.00413575	0.0104271	0.691636	207.416	88	230.938	89	23.5219	1.23502e-06

### Sheet: S11. INT SexXSNP
Table S11. Suggestive sex-differentiated INT associations (all SNPs)			Females			Males			Constrained model			Model fits				chi-square comparison tests
SNP	CHR	BP	betaF	seF	pF	betaM	seM	pM	betacons	secons	pcons	chisqfree	dffree	chisqcons	dfcons	chisqdiff	sig
rs10059337	5	27094544	0.0110775	0.0028133	8.23229e-05	-0.0172815	0.00456062	0.000151084	0.00288066	0.00281328	0.305858	206.652	88	233.242	89	26.5895	2.5161e-07
rs10071841	5	27115148	0.010917	0.00281022	0.00010244	-0.0174111	0.00455355	0.000131502	0.00272427	0.0028102	0.332335	206.548	88	233.117	89	26.5689	2.54303e-07
rs10074610	5	27111968	0.0110823	0.00281103	8.06567e-05	-0.0170398	0.00455435	0.000182979	0.00294737	0.00281101	0.294404	206.864	88	233.025	89	26.1617	3.13985e-07
rs6452374	5	27103958	0.0106333	0.00281125	0.000155322	-0.0174201	0.0045553	0.000131226	0.00251986	0.00281123	0.370062	206.821	88	232.809	89	25.9879	3.43559e-07
rs62346464	5	27102745	0.0108872	0.00281106	0.000107503	-0.0171165	0.00455441	0.000171124	0.00278654	0.00281104	0.321546	206.874	88	232.813	89	25.9388	3.52415e-07
rs62346465	5	27102803	0.01089	0.00281106	0.00010707	-0.0171131	0.00455441	0.000171624	0.00278947	0.00281104	0.321037	206.876	88	232.813	89	25.9374	3.52668e-07
rs6879320	5	27103814	0.0108867	0.00281106	0.000107589	-0.0171109	0.00455439	0.000171956	0.00278772	0.00281104	0.321342	206.9	88	232.827	89	25.927	3.54576e-07
rs62346466	5	27108264	0.0110455	0.00281097	8.5149e-05	-0.0169351	0.00455412	0.00020031	0.00295112	0.00281095	0.29378	207.07	88	232.965	89	25.8954	3.60425e-07
rs4438843	5	27114254	0.0110196	0.00281044	8.82028e-05	-0.0169677	0.00455427	0.000194795	0.00292639	0.00281042	0.297754	207.313	88	233.199	89	25.8862	3.62146e-07
rs74676982	6	69119718	0.0200704	0.00771373	0.00927069	-0.053903	0.0125235	1.67624e-05	-0.00132039	0.00771236	0.864063	210.092	88	235.735	89	25.6425	4.10897e-07
rs80134609	6	69110615	0.0191561	0.00771117	0.0129843	-0.0539151	0.0125289	1.68314e-05	-0.001956	0.00770993	0.799729	211.337	88	236.433	89	25.0952	5.45694e-07
rs112790330	6	69113501	0.0203358	0.00770689	0.00832358	-0.0522987	0.0124955	2.8465e-05	-0.000707973	0.00770548	0.926794	209.335	88	234.231	89	24.8967	6.04864e-07
rs78244560	6	69106127	0.0185737	0.00770122	0.0158749	-0.0534891	0.0125169	1.9256e-05	-0.00223219	0.00770006	0.771899	212.423	88	236.715	89	24.2917	8.27963e-07
rs79829376	6	69083045	0.0180076	0.00766198	0.0187608	-0.0531319	0.0123967	1.81937e-05	-0.00265191	0.00766089	0.729221	212.819	88	236.936	89	24.1171	9.06529e-07
rs79575754	6	69082197	0.0179284	0.00765724	0.0192132	-0.0531005	0.0123953	1.83643e-05	-0.00269583	0.00765616	0.724754	212.923	88	236.827	89	23.9047	1.01225e-06
rs112398570	6	69097164	0.0172169	0.00766521	0.0246972	-0.0515561	0.0124311	3.36353e-05	-0.00269811	0.00766422	0.724809	212.942	88	235.126	89	22.1838	2.47758e-06
rs4360109	6	165129079	-0.00125214	0.00275424	0.649381	0.0227635	0.00444366	3.01185e-07	0.00571471	0.00275425	0.0379987	201.923	88	223.951	89	22.0282	2.6868e-06
rs9347030	6	165141648	-0.00227664	0.00277747	0.412399	0.0220898	0.00450369	9.35151e-07	0.00473922	0.00277748	0.0879516	201.265	88	223.217	89	21.9514	2.79643e-06
rs80216287	6	77357020	-0.0095593	0.00376636	0.0111465	0.0224835	0.00594197	0.000154419	2.4072e-05	0.00376631	0.9949	210.9	88	232.345	89	21.4453	3.64063e-06
rs62434537	6	77359608	-0.00943412	0.0037611	0.0121301	0.022455	0.00592426	0.000150435	0.000124816	0.00376106	0.973526	210.893	88	232.296	89	21.403	3.72186e-06
rs7942898	11	99637680	0.00994474	0.00711741	0.162341	-0.0607153	0.01145	1.14131e-07	-0.0108087	0.00711745	0.128858	203.411	88	230.669	89	27.2587	1.77974e-07
rs6590355	11	99686234	0.00771103	0.00651407	0.236512	-0.0526652	0.0105054	5.35429e-07	-0.00996094	0.00651414	0.126233	204.42	88	228.702	89	24.2819	8.3217e-07
rs75320286	11	99695012	0.00770973	0.00649475	0.235199	-0.0522977	0.0104502	5.602e-07	-0.00988433	0.00649481	0.128039	209.375	88	233.351	89	23.9756	9.75625e-07
rs59079165	11	99683661	0.00830791	0.00662026	0.209507	-0.0526498	0.0106693	8.02805e-07	-0.00956653	0.00662029	0.148449	204.41	88	228.277	89	23.8671	1.03221e-06
rs79007779	11	99681697	0.00771746	0.00642287	0.229534	-0.0513758	0.010349	6.89368e-07	-0.00958747	0.00642292	0.135517	207.317	88	231.082	89	23.7644	1.0888e-06
rs75585933	11	99700035	0.00810551	0.00650694	0.212885	-0.0509942	0.0104625	1.09356e-06	-0.00924693	0.00650697	0.155294	210.349	88	233.62	89	23.2708	1.40719e-06
rs76742233	11	99630148	0.0105635	0.00729472	0.14759	-0.0561124	0.0117197	1.68565e-06	-0.00906138	0.00729466	0.214165	202.719	88	225.88	89	23.1607	1.49012e-06
rs11824447	11	99625553	0.0106521	0.00693763	0.124685	-0.0526394	0.0111564	2.37812e-06	-0.00793318	0.00693753	0.252825	205.813	88	228.939	89	23.1256	1.51756e-06
rs79579923	11	99684731	0.00933738	0.00651477	0.151783	-0.049054	0.0104898	2.92006e-06	-0.00778157	0.00651473	0.232298	206.127	88	228.777	89	22.6498	1.9438e-06
rs113587387	11	99656290	0.00567458	0.0071467	0.427188	-0.0594335	0.0115484	2.65449e-07	-0.0133194	0.007147	0.062373	204.245	88	226.862	89	22.6169	1.97738e-06
rs55988971	11	99626100	0.0100076	0.00695717	0.150304	-0.0519609	0.0111842	3.38556e-06	-0.00819849	0.00695711	0.238624	206.186	88	228.235	89	22.0489	2.65791e-06
rs112154432	11	99663981	0.0045779	0.00715281	0.522163	-0.0592785	0.0115549	2.89514e-07	-0.0140619	0.00715317	0.0493184	204.487	88	226.389	89	21.9021	2.86927e-06
rs11822741	11	99644206	0.00769747	0.00726316	0.289237	-0.05717	0.0117199	1.07146e-06	-0.0112923	0.0072633	0.120018	202.873	88	224.727	89	21.8541	2.94189e-06
rs76015046	11	99626154	0.00971762	0.00695719	0.162482	-0.0516129	0.0111892	3.97419e-06	-0.00829051	0.00695714	0.233396	206.326	88	227.909	89	21.5833	3.38793e-06
rs11827985	11	99641480	0.0076383	0.00727993	0.294074	-0.0569557	0.0117505	1.25292e-06	-0.0112509	0.00728008	0.122242	203.365	88	224.8	89	21.4348	3.6607e-06
rs146706381	12	130793152	0.00955978	0.0108451	0.378057	-0.096495	0.0169905	1.352e-08	-0.0227914	0.0108517	0.0357055	207.358	88	234.766	89	27.4075	1.64792e-07
rs12931030	16	66091892	-0.00285619	0.00272269	0.294163	0.0204613	0.00428333	1.77963e-06	0.00415444	0.00272269	0.127045	207.996	88	229.366	89	21.3703	3.786e-06

### Sheet: S12. PSY SexxSNP catalog
Table S12. Previous GWAS studies implicating suggestively sex-differentiated PSY SNPs in table S8
GenomicLocus	IndSigSNP	chr	bp	snp	DateAddedToCatalog	PMID	FirstAuth	Date	Journal	Link	Study	Trait	InitialN	ReplicationN	Region	ReportedGene	MappedGene	UpGene	DownGene	SNP_Gene_ID	UpGeneDist	DownGeneDist	Strongest	SNPs	marged	SNP_ID_cur	Context	intergenic	RiskAF	P	Pmlog	Ptext	OrBeta	95CI	Platform	CNV
1	rs77325285	5	53018404	rs77325285	2021-09-03	34099189	Blokland GAM	2021-03-23	Biol Psychiatry	www.ncbi.nlm.nih.gov/pubmed/34099189	Sex-Dependent Shared and Nonshared Genetic Architecture Across Mood and Psychotic Disorders.	Schizophrenia x sex interaction	31,567 European ancestry cases, 37,494 European ancestry controls, 1,836 East Asian ancestry cases, 3,383 East Asian ancestry controls	NA	5q11.2	NDUFS4, LINC02105	NDUFS4 - LINC02105	ENSG00000164258	ENSG00000250447		39236	53474	rs77325285-A	rs77325285	0	77325285	intergenic_variant	1	0.093	2e-06	5.69897		0.2197	[0.13-0.31] unit decrease	NR [NR] (imputed)	N
1	rs77325285	5	53018404	rs77325285	2021-09-03	34099189	Blokland GAM	2021-03-23	Biol Psychiatry	www.ncbi.nlm.nih.gov/pubmed/34099189	Sex-Dependent Shared and Nonshared Genetic Architecture Across Mood and Psychotic Disorders.	Schizophrenia x sex interaction	31,567 European ancestry cases, 37,494 European ancestry controls	NA	5q11.2	NDUFS4, LINC02105	NDUFS4 - LINC02105	ENSG00000164258	ENSG00000250447		39236	53474	rs77325285-A	rs77325285	0	77325285	intergenic_variant	1	0.093	2e-06	5.69897		0.2197	[0.13-0.31] unit decrease	NR [NR] (imputed)	N
1	rs77325285	5	53018404	rs77325285	2021-09-03	34099189	Blokland GAM	2021-03-23	Biol Psychiatry	www.ncbi.nlm.nih.gov/pubmed/34099189	Sex-Dependent Shared and Nonshared Genetic Architecture Across Mood and Psychotic Disorders.	Schizophrenia	11,361 European ancestry female cases, 18,119 European ancestry female controls, 20,206 European ancestry male cases, 19,375 European ancestry male controls	NA	5q11.2	NDUFS4, LINC02105	NDUFS4 - LINC02105	ENSG00000164258	ENSG00000250447		39236	53474	rs77325285-A	rs77325285	0	77325285	intergenic_variant	1	0.093	9e-06	5.04576	(male)	0.1329	[0.074-0.192] unit increase	NR [NR] (imputed)	N
1	rs77325285	5	53018404	rs77325285	2021-09-03	34099189	Blokland GAM	2021-03-23	Biol Psychiatry	www.ncbi.nlm.nih.gov/pubmed/34099189	Sex-Dependent Shared and Nonshared Genetic Architecture Across Mood and Psychotic Disorders.	Schizophrenia	11,361 European ancestry female cases, 18,119 European ancestry female controls, 20,206 European ancestry male cases, 19,375 European ancestry male controls, 686 East Asian ancestry female cases, 1,907 East Asian ancestry female controls, 1,150 East Asian ancestry male cases, 1,476 East Asian ancestry male controls	NA	5q11.2	NDUFS4, LINC02105	NDUFS4 - LINC02105	ENSG00000164258	ENSG00000250447		39236	53474	rs77325285-A	rs77325285	0	77325285	intergenic_variant	1	0.093	9e-06	5.04576	(male)	0.1329	[0.074-0.192] unit increase	NR [NR] (imputed)	N
1	rs77325285	5	53067320	rs62370277	2019-01-30	30531825	Morgan MD	2018-12-10	Nat Commun	www.ncbi.nlm.nih.gov/pubmed/30531825	Genome-wide study of hair colour in UK Biobank explains most of the SNP heritability.	Blond vs. brown/black hair color	39,397 British ancestry blond hair individuals, 283,920 British ancestry brown or black hair individuals	NA	5q11.2	NDUFS4	NDUFS4 - LINC02105	ENSG00000164258	ENSG00000250447		88152	4558	rs62370277-?	rs62370277	0	62370277	intergenic_variant	1	NR	3e-17	16.5229		1.11062	NR	Affymetrix [9154080] (imputed)	N
2	rs13253108	8	142300315	rs7827290	2011-10-19	21926972	Sklar P	2011-09-18	Nat Genet	www.ncbi.nlm.nih.gov/pubmed/21926972	Large-scale genome-wide association analysis of bipolar disorder identifies a new susceptibility locus near ODZ4.	Bipolar disorder	7,481 European ancestry cases, 9,250 European ancestry controls	4,496 European ancestry cases, 42,422 European ancestry controls	8q24.3	LOC731779, GPR20	SLC45A4			ENSG00000022567	NA	NA	rs7827290-G	rs7827290	0	7827290	intron_variant	0	NR	9e-06	5.04576		1.1	[NR]	Affymetrix, Illumina [2415422] (imputed)	N
2	rs13253108	8	142305766	rs7014099	2019-05-21	30595370	Kichaev G	2018-12-27	Am J Hum Genet	www.ncbi.nlm.nih.gov/pubmed/30595370	Leveraging Polygenic Functional Enrichment to Improve GWAS Power.	Height	approximately 458,000 European ancestry individuals	NA	8q24.3		SLC45A4			ENSG00000022567	NA	NA	rs7014099-?	rs7014099	0	7014099	intron_variant	0	NR	3e-10	9.52288		NA		NR [~ 8900000] (imputed)	N
3	rs74114629	13	105414901	rs76357549	2021-03-30	32778093	He B	2020-08-10	BMC Biol	www.ncbi.nlm.nih.gov/pubmed/32778093	Genome-wide pQTL analysis of protein expression regulatory networks in the human liver.	Protein quantitative trait loci (liver)	172 European ancestry individuals, 29 Black individuals, 86 individuals	NA	13q33.2	NR	NA - RPL7P45		ENSG00000225823		NA	51777	rs76357549-G	rs76357549	0	76357549	intergenic_variant	1	0.05401	3e-08	7.52288	(LTF)	0.1581	NR unit increase	Illumina [1671387] (imputed)	N
4	rs12445424	16	87063374	rs12445424	2021-09-03	34099189	Blokland GAM	2021-03-23	Biol Psychiatry	www.ncbi.nlm.nih.gov/pubmed/34099189	Sex-Dependent Shared and Nonshared Genetic Architecture Across Mood and Psychotic Disorders.	Schizophrenia x sex interaction	31,567 European ancestry cases, 37,494 European ancestry controls, 1,836 East Asian ancestry cases, 3,383 East Asian ancestry controls	NA	16q24.2	LINC02188, LINC02181	LINC02188 - LINC02181	ENSG00000261175	ENSG00000232190		287685	28016	rs12445424-A	rs12445424	0	12445424	intergenic_variant	1	0.2587	1e-06	6		0.1301	[0.078-0.182] unit increase	NR [NR] (imputed)	N
4	rs12445424	16	87063374	rs12445424	2021-09-03	34099189	Blokland GAM	2021-03-23	Biol Psychiatry	www.ncbi.nlm.nih.gov/pubmed/34099189	Sex-Dependent Shared and Nonshared Genetic Architecture Across Mood and Psychotic Disorders.	Schizophrenia x sex interaction	31,567 European ancestry cases, 37,494 European ancestry controls	NA	16q24.2	LINC02188, LINC02181	LINC02188 - LINC02181	ENSG00000261175	ENSG00000232190		287685	28016	rs12445424-A	rs12445424	0	12445424	intergenic_variant	1	0.2562	4e-07	6.39794		0.1404	[0.086-0.194] unit increase	NR [NR] (imputed)	N
4	rs12445424	16	87063374	rs12445424	2021-09-03	34099189	Blokland GAM	2021-03-23	Biol Psychiatry	www.ncbi.nlm.nih.gov/pubmed/34099189	Sex-Dependent Shared and Nonshared Genetic Architecture Across Mood and Psychotic Disorders.	Schizophrenia	11,361 European ancestry female cases, 18,119 European ancestry female controls, 20,206 European ancestry male cases, 19,375 European ancestry male controls	NA	16q24.2	LINC02188, LINC02181	LINC02188 - LINC02181	ENSG00000261175	ENSG00000232190		287685	28016	rs12445424-A	rs12445424	0	12445424	intergenic_variant	1	0.2562	6e-06	5.22185	(female)	0.0966	[0.055-0.138] unit increase	NR [NR] (imputed)	N
4	rs12445424	16	87063374	rs12445424	2021-09-03	34099189	Blokland GAM	2021-03-23	Biol Psychiatry	www.ncbi.nlm.nih.gov/pubmed/34099189	Sex-Dependent Shared and Nonshared Genetic Architecture Across Mood and Psychotic Disorders.	Schizophrenia, bipolar disorder or major depressive disorder x sex interaction (3df)	31,567 European ancestry schizophrenia cases,19,924 European ancestry bipolar disorder cases, 15,970 European ancestry major depressive disorder cases, 93,025 European ancestry controls, 1,836 East Asian ancestry schizophrenia cases, 3,383 East Asian ancestry controls	NA	16q24.2	NR	LINC02188 - LINC02181	ENSG00000261175	ENSG00000232190		287685	28016	rs12445424-A	rs12445424	0	12445424	intergenic_variant	1	NR	9e-06	5.04576		NA		NR [NR] (imputed)	N
4	rs12445424	16	87063374	rs12445424	2021-09-03	34099189	Blokland GAM	2021-03-23	Biol Psychiatry	www.ncbi.nlm.nih.gov/pubmed/34099189	Sex-Dependent Shared and Nonshared Genetic Architecture Across Mood and Psychotic Disorders.	Schizophrenia, bipolar disorder or recurrent major depressive disorder x sex interaction (3df)	31,567 European ancestry schizophrenia cases,19,924 European ancestry bipolar disorder cases, 5,314 European ancestry recurrent major depressive disorder cases, 78,190 European ancestry controls	NA	16q24.2	NR	LINC02188 - LINC02181	ENSG00000261175	ENSG00000232190		287685	28016	rs12445424-A	rs12445424	0	12445424	intergenic_variant	1	NR	2e-06	5.69897		NA		NR [NR] (imputed)	N
4	rs12445424	16	87063374	rs12445424	2021-09-03	34099189	Blokland GAM	2021-03-23	Biol Psychiatry	www.ncbi.nlm.nih.gov/pubmed/34099189	Sex-Dependent Shared and Nonshared Genetic Architecture Across Mood and Psychotic Disorders.	Schizophrenia, bipolar disorder or major depressive disorder x sex interaction (3df)	31,567 European ancestry schizophrenia cases,19,924 European ancestry bipolar disorder cases, 15,970 European ancestry major depressive disorder cases, 93,025 European ancestry controls	NA	16q24.2	LINC02188, LINC02181	LINC02188 - LINC02181	ENSG00000261175	ENSG00000232190		287685	28016	rs12445424-A	rs12445424	0	12445424	intergenic_variant	1	NR	2e-06	5.69897		NA	[NR]	NR [NR] (imputed)	N
4	rs12445424	16	87063374	rs12445424	2021-09-03	34099189	Blokland GAM	2021-03-23	Biol Psychiatry	www.ncbi.nlm.nih.gov/pubmed/34099189	Sex-Dependent Shared and Nonshared Genetic Architecture Across Mood and Psychotic Disorders.	Schizophrenia, bipolar disorder or recurrent major depressive disorder x sex interaction (3df)	31,567 European ancestry schizophrenia cases,19,924 European ancestry bipolar disorder cases, 5,314 European ancestry recurrent major depressive disorder cases, 78,190 European ancestry controls, 1,836 East Asian ancestry schizophrenia cases, 3,383 East Asian ancestry controls	NA	16q24.2	NR	LINC02188 - LINC02181	ENSG00000261175	ENSG00000232190		287685	28016	rs12445424-A	rs12445424	0	12445424	intergenic_variant	1	NR	9e-06	5.04576		NA		NR [NR] (imputed)	N
5	rs11665282	18	33767479	rs11665282	2021-09-03	34099189	Blokland GAM	2021-03-23	Biol Psychiatry	www.ncbi.nlm.nih.gov/pubmed/34099189	Sex-Dependent Shared and Nonshared Genetic Architecture Across Mood and Psychotic Disorders.	Schizophrenia x sex interaction	31,567 European ancestry cases, 37,494 European ancestry controls, 1,836 East Asian ancestry cases, 3,383 East Asian ancestry controls	NA	18q12.2	MOCOS	MOCOS			ENSG00000075643	NA	NA	rs11665282-A	rs11665282	0	11665282	5_prime_UTR_variant	0	0.6937	4e-07	6.39794		0.1491	[0.092-0.207] unit decrease	NR [NR] (imputed)	N
5	rs11665282	18	33767479	rs11665282	2021-09-03	34099189	Blokland GAM	2021-03-23	Biol Psychiatry	www.ncbi.nlm.nih.gov/pubmed/34099189	Sex-Dependent Shared and Nonshared Genetic Architecture Across Mood and Psychotic Disorders.	Schizophrenia x sex interaction	31,567 European ancestry cases, 37,494 European ancestry controls	NA	18q12.2	MOCOS	MOCOS			ENSG00000075643	NA	NA	rs11665282-A	rs11665282	0	11665282	5_prime_UTR_variant	0	0.6888	1e-07	7		0.1562	[0.098-0.214] unit decrease	NR [NR] (imputed)	N
5	rs11665282	18	33767479	rs11665282	2021-09-03	34099189	Blokland GAM	2021-03-23	Biol Psychiatry	www.ncbi.nlm.nih.gov/pubmed/34099189	Sex-Dependent Shared and Nonshared Genetic Architecture Across Mood and Psychotic Disorders.	Schizophrenia, bipolar disorder or recurrent major depressive disorder x sex interaction (3df)	31,567 European ancestry schizophrenia cases,19,924 European ancestry bipolar disorder cases, 5,314 European ancestry recurrent major depressive disorder cases, 78,190 European ancestry controls	NA	18q12.2	NR	MOCOS			ENSG00000075643	NA	NA	rs11665282-G	rs11665282	0	11665282	5_prime_UTR_variant	0	NR	5e-06	5.30103		NA		NR [NR] (imputed)	N
5	rs11665282	18	33767479	rs11665282	2021-09-03	34099189	Blokland GAM	2021-03-23	Biol Psychiatry	www.ncbi.nlm.nih.gov/pubmed/34099189	Sex-Dependent Shared and Nonshared Genetic Architecture Across Mood and Psychotic Disorders.	Schizophrenia, bipolar disorder or major depressive disorder x sex interaction (3df)	31,567 European ancestry schizophrenia cases,19,924 European ancestry bipolar disorder cases, 15,970 European ancestry major depressive disorder cases, 93,025 European ancestry controls	NA	18q12.2	MOCOS	MOCOS			ENSG00000075643	NA	NA	rs11665282-G	rs11665282	0	11665282	5_prime_UTR_variant	0	NR	8e-06	5.09691		NA	[NR]	NR [NR] (imputed)	N

### Sheet: S13. DEV SexxSNP catalog
Table S13. Previous GWAS studies implicating suggestively sex-differentiated DEV SNPs in table S8
GenomicLocus	IndSigSNP	chr	bp	snp	DateAddedToCatalog	PMID	FirstAuth	Date	Journal	Link	Study	Trait	InitialN	ReplicationN	Region	ReportedGene	MappedGene	UpGene	DownGene	SNP_Gene_ID	UpGeneDist	DownGeneDist	Strongest	SNPs	marged	SNP_ID_cur	Context	intergenic	RiskAF	P	Pmlog	Ptext	OrBeta	95CI	Platform	CNV
1	rs1528028	2	182736267	rs78797265	2019-07-08	31006051	Kharazmi M	2019-04-20	Calcif Tissue Int	www.ncbi.nlm.nih.gov/pubmed/31006051	A Genome-Wide Association Study of Bisphosphonate-Associated Atypical Femoral Fracture.	Bisphosphonate-associated atypical femoral fracture	50 European ancestry cases, 1 Chilean ancestry case, 4,891 European ancestry controls	NA	2q31.3	intergenic	NA - ITPRID2		ENSG00000138434		NA	20190	rs78797265-T	rs78797265	0	78797265	intergenic_variant	1	0.012	6e-07	6.22185		6.925	[3.232-14.84]	Illumina [7585874] (imputed)	N

### Sheet: S14. INT SexxSNP catalog
Table S14. Previous GWAS studies implicating suggestively sex-differentiated PSY SNPs in table S8
GenomicLocus	IndSigSNP	chr	bp	snp	DateAddedToCatalog	PMID	FirstAuth	Date	Journal	Link	Study	Trait	InitialN	ReplicationN	Region	ReportedGene	MappedGene	UpGene	DownGene	SNP_Gene_ID	UpGeneDist	DownGeneDist	Strongest	SNPs	marged	SNP_ID_cur	Context	intergenic	RiskAF	P	Pmlog	Ptext	OrBeta	95CI	Platform	CNV
2	rs74676982	6	69110615	rs80134609	2019-10-23	31519223	Scepanovic P	2019-09-13	Microbiome	www.ncbi.nlm.nih.gov/pubmed/31519223	A comprehensive assessment of demographic, environmental, and host genetic associations with gut microbiome diversity in healthy individuals.	Gut microbiota (beta diversity)	858 Metropolitan French ancestry individuals	NA	6q12	NR	LINC02549 - NA	ENSG00000226497			70824	NA	rs80134609-G	rs80134609	0	80134609	intron_variant	1	0.03	5e-07	6.30103	(Unifrac metric)	4.90956	NR z-score increase	Illumina [5293637] (imputed)	N
4	rs4360109	6	165121844	rs2029865	2019-03-19	30718901	Howard DM	2019-02-04	Nat Neurosci	www.ncbi.nlm.nih.gov/pubmed/30718901	Genome-wide meta-analysis of depression identifies 102 independent variants and highlights the importance of the prefrontal brain regions.	Depression	118,811 European ancestry cases, 327,427 European ancestry controls, 127,552 cases, 233,763 controls	414,055 European ancestry cases, 892,299 European ancestry controls	6q27	NR					NA	NA	rs2029865-T	rs2029865	0	2029865	intergenic_variant	1	0.5466	4e-17	16.3979		1.01833	[1.01-1.02]	NR [8098588] (imputed)	N
4	rs4360109	6	165129878	rs9365760	2020-08-17	31926635	Coleman JRI	2019-11-01	Biol Psychiatry	www.ncbi.nlm.nih.gov/pubmed/31926635	The Genetics of the Mood Disorder Spectrum: Genome-wide Association Analyses of More Than 185,000 Cases and 439,000 Controls.	Bipolar disorder or major depressive disorder	164,933 European ancestry major depressive disorder cases, 20,352 European ancestry bipolar disorder cases, 439,741 European ancestry controls	NA	6q27	NR					NA	NA	rs9365760-?	rs9365760	0	9365760	intergenic_variant	1	NR	2e-06	5.69897		NA		NR [NR] (imputed)	N
4	rs4360109	6	165153614	rs10806805	2018-08-03	27479909	Hyde CL	2016-08-01	Nat Genet	www.ncbi.nlm.nih.gov/pubmed/27479909	Identification of 15 genetic loci associated with risk of major depression in individuals of European descent.	Major depressive disorder	84,847 European ancestry cases, 241,266 European ancestry controls	45,773 European ancestry cases, 106,354 European ancestry controls	6q27	C6orf118					NA	NA	rs10806805-G	rs10806805	0	10806805	intergenic_variant	1	0.539686	6e-06	5.22185		0.0266	[0.015-0.038] unit increase	Illumina [1220000] (imputed)	N
4	rs4360109	6	165157684	rs9347032	2017-05-11	27182965	Pickrell JK	2016-05-16	Nat Genet	www.ncbi.nlm.nih.gov/pubmed/27182965	Detection and interpretation of shared genetic influences on 42 human traits.	Photic sneeze reflex	32,446 European ancestry cases, 67,249 European ancestry controls	NA	6q27	C6orf118					NA	NA	rs9347032-?	rs9347032	0	9347032	intergenic_variant	1	NR	3e-10	9.52288		1.069	[1.047-1.091]	Illumina [13729857] (imputed)	N

### Sheet: S15. PSY SexStrat loci
Table S15. Significant genomic loci and lead SNPs from sex-stratified GWAS analyses of PSY factor
Sex	GenomicLocus	uniqID	rsID	chr	pos	p	start	end	nSNPs	nGWASSNPs	nIndSigSNPs	IndSigSNPs	nLeadSNPs	LeadSNPs
Females	1	1:150154352:C:T	rs12124898	1	150154352	1.33619e-08	149999059	150242604	249	182	1	rs12124898	1	rs12124898
	2	3:36878970:A:G	rs4234258	3	36878970	8.05291e-10	36842021	36964216	56	32	2	rs4234258;rs906482	1	rs4234258
	3	3:52965713:A:G	rs2710339	3	52965713	2.38726e-08	52849549	53175017	204	106	1	rs2710339	1	rs2710339
	4	6:27261324:C:T	rs7746199	6	27261324	2.3476e-08	27261324	27283254	8	6	1	rs7746199	1	rs7746199
	5	7:42004600:A:G	rs34089404	7	42004600	3.84832e-08	42002841	42030540	31	26	1	rs34089404	1	rs34089404
	6	10:18727999:A:G	rs10764493	10	18727999	4.2005e-09	18680963	18757239	71	30	1	rs10764493	1	rs10764493
	7	11:113392994:C:T	rs2514218	11	113392994	4.43688e-08	113317745	113413565	49	36	1	rs2514218	1	rs2514218
	8	12:2387099:C:T	rs10744560	12	2387099	3.62206e-10	2297353	2413803	110	89	2	rs10744560;rs2370413	1	rs10744560
	9	13:65930476:A:G	rs9540400	13	65930476	1.42337e-08	65805914	65987327	66	48	1	rs9540400	1	rs9540400
	10	14:104053764:C:T	rs2403197	14	104053764	1.49566e-08	103991478	104184737	107	29	1	rs2403197	1	rs2403197
	11	16:29971265:G:T	rs4788200	16	29971265	3.50282e-09	29924422	30117253	112	48	1	rs4788200	1	rs4788200
	12	17:56493374:A:T	rs7215531	17	56493374	1.37924e-08	56445344	56675666	61	17	1	rs7215531	1	rs7215531
Males	1	2:28059937:A:G	rs12617113	2	28059937	4.13938e-09	27939071	28284633	243	190	1	rs12617113	1	rs12617113
	2	2:200736507:C:G	rs11693528	2	200736507	2.12075e-10	200715388	201244261	270	147	4	rs11693528;rs11688415;rs4673905;rs2033804	1	rs11693528
	3	2:213209934:A:G	rs113124328	2	213209934	1.41068e-08	213198284	213221038	18	10	1	rs113124328	1	rs113124328
	4	2:233592501:A:G	rs6704768	2	233592501	1.4683e-10	233559312	233806771	151	81	3	rs6704768;rs2675968;rs2592127	1	rs6704768
	5	3:2561691:C:T	rs36067464	3	2561691	1.34456e-08	2547699	2562416	18	8	1	rs36067464	1	rs36067464
	6	6:28411941:C:G	rs67381177	6	28411941	3.36445e-18	25182925	29411432	1616	978	21	rs940404;rs13212936;rs1892250;rs35367169;rs7749823;rs11966360;rs41266839;rs6926677;rs1104871;rs9393777;rs67540232;rs3800316;rs7746199;rs58825580;rs35984974;rs7759217;rs200965;rs735765;rs2799081;rs7766356;rs67381177	4	rs940404;rs41266839;rs35984974;rs67381177
	7	6:43337802:A:G	rs73416724	6	43337802	4.65825e-09	43261781	43421598	76	55	1	rs73416724	1	rs73416724
	8	6:111915564:C:G	rs174388	6	111915564	4.45134e-08	111877305	111916668	25	15	1	rs174388	1	rs174388
	9	7:2017445:C:T	rs6461049	7	2017445	4.25764e-09	1878453	2184673	212	121	1	rs6461049	1	rs6461049
	10	10:104628873:A:G	rs7085104	10	104628873	4.94038e-13	104504564	105059896	379	270	3	rs7085104;rs12771681;rs11191522	1	rs7085104
	11	11:130811049:G:T	rs10894290	11	130811049	2.325e-10	130706918	130894131	152	85	3	rs10894290;rs10750446;rs4601795	1	rs10894290
	12	11:133830067:G:T	rs73036065	11	133830067	4.40031e-09	133808038	133853008	36	29	1	rs73036065	1	rs73036065
	13	11:134264506:G:T	rs75373472	11	134264506	1.77671e-08	134256805	134294813	65	56	1	rs75373472	1	rs75373472
	14	12:2345295:A:G	rs1006737	12	2345295	3.23575e-08	2297353	2408194	101	83	1	rs1006737	1	rs1006737
	15	12:123632930:A:G	rs1727302	12	123632930	1.88199e-08	123447928	123897177	396	260	1	rs1727302	1	rs1727302
	16	15:59212111:A:G	rs3145	15	59212111	1.31957e-10	59136688	59272096	81	56	1	rs3145	1	rs3145
	Note: Bolded loci overlap across males and females (regions in LD at r-squared > .10)

### Sheet: S16. INT SexStrat loci
Table S15. Significant genomic loci and lead SNPs from sex-stratified GWAS analyses of INT factor
Sex	GenomicLocus	uniqID	rsID	chr	pos	p	start	end	nSNPs	nGWASSNPs	nIndSigSNPs	IndSigSNPs	nLeadSNPs	LeadSNPs
Females	1	3:101325246:A:G	rs34408425	3	101325246	1.60501e-08	100972858	101550578	152	107	1	rs34408425	1	rs34408425
	2	5:164486067:C:T	rs10035449	5	164486067	3.00289e-11	164465319	164678946	306	193	4	rs10035449;rs253536;rs988216;rs11749187	1	rs10035449
	3	6:28548674:A:G	rs146918648	6	28548674	9.81031e-12	26753627	29341967	313	69	4	rs150186873;rs77093909;rs147439337;rs146918648	2	rs150186873;rs146918648
	4	14:42154546:C:T	rs8010939	14	42154546	2.60135e-08	41969803	42183025	110	64	1	rs8010939	1	rs8010939
Males	1	12:130793152:C:G	rs146706381	12	130793152	1.352e-08	130793152	130833777	5	5	1	rs146706381	1	rs146706381
	2	14:88715733:G:T	rs10483994	14	88715733	1.3086e-08	88694644	88720789	9	8	1	rs10483994	1	rs10483994
	3	18:53198836:A:G	rs619466	18	53198836	1.31631e-08	53198836	53413423	12	9	1	rs619466	1	rs619466

### Sheet: S17. pop prev. of disorders
Table S17. Sex-stratified US population prevalence of psychiatric disorders, from Martin et al. (2021)
	Population prevalence
Phenotype	F	M
ADHD	0.023	0.052
ALCH	0.018	0.037
ANX	0.135	0.09
ASD	0.005	0.021
BIP	0.03	0.025
MDD	0.082	0.054
PTSD	0.021	0.014
SCZ	0.018	0.022
Note: Prevalence was calculated by aggregating International Classification of Disease data.
